# TEMR: Trans-ethnic Mendelian Randomization Method using Large-scale GWAS Summary Datasets

**DOI:** 10.1101/2024.06.16.24308874

**Authors:** Lei Hou, Sijia Wu, Zhongshang Yuan, Hongkai Li, Fuzhong Xue

## Abstract

Available large-scale GWAS summary datasets predominantly stem from European populations, while sample sizes for other ethnicities, notably Central/South Asian, East Asian, African, Hispanic, etc. remain comparatively limited, which induces the low precision of causal effect estimation within these ethnicities using Mendelian Randomization (MR). In this paper, we propose a Trans-ethnic MR method called TEMR to improve statistical power and estimation precision of MR in the target population using trans-ethnic large-scale GWAS summary datasets. TEMR incorporates trans-ethnic genetic correlation coefficients through a conditional likelihood-based inference framework, producing calibrated p-values with substantially improved MR power. In the simulation study, TEMR exhibited superior precision and statistical power in the causal effects estimation within the target populations than other existing MR methods. Finally, we applied TEMR to infer causal relationships from 17 blood biomarkers to four diseases (hypertension, ischemic stroke, type 2 diabetes and schizophrenia) in East Asian, African and Hispanic/Latino populations leveraging the biobank-scale GWAS summary data from European. We found that causal biomarkers were mostly validated by previous MR methods, and we also discovered 13 new causal relationships that were not identified using previously published MR methods.

## Supplementary Tables for "TEMR: Trans-ethnic Mendelian Randomization Method using Large-scale GWAS Summary Datasets"

### Sheet: Table S1-continue
S1 Simulation results of causal effect estimation in the target population when there is one auxiliary population in the case of continuous outcome
Sample size of target populaion	Sample size of auxiliary populaion	SNP	Causal effect of target population	Causal effect of auxiliary population	trans-ethnic genetic correlation	Horizontal pleiotropy	IVW_beta1	IVW_se1	IVW_pval1	TEMR_beta1	TEMR_se1	TEMR_pvalue_beta1	simple_median_beta1	weighted_median_beta1	penalised_median_beta1	simple_median_se1	weighted_median_se1	penalised_median_se1	simple_median_pval1	weighted_median_pval1	penalised_median_pval1	simple_mode_beta1	weighted_mode_beta1	penalised_mode_beta1	simple_mode_se1	weighted_mode_se1	penalised_mode_se1	simple_mode_pval1	weighted_mode_pval1	penalised_mode_pval1
3000	300000	100	0	0	0.1	No	-0.00104614	0.0205127	0.488225	-0.00108354	0.0207855	0.485989	-0.000893923	-0.00149089	-0.00149053	0.0376737	0.0311423	0.0311684	0.536574	0.540768	0.525065	0.405312	0.286671	348.153	8.08216	8.08833	23.6417	0.588802	0.583111	0.584024
3000	300000	100	0	0	0.1	Directional	-0.00126216	0.179333	0.519661	0.000241135	0.0207058	0.497813	-4.34e-05	-0.00216754	-0.00238407	0.0401184	0.0273895	0.0271903	0.372863	0.321852	0.239311	0.0335692	0.0307668	0.0310998	8.92869	8.9277	9.07724	0.783388	0.826603	0.801593
3000	300000	100	0	0	0.1	Balance	-0.000507677	0.0204482	0.493535	-0.000343795	0.020813	0.492947	-0.00149329	-0.00153153	-0.00145888	0.0376186	0.0309995	0.0311143	0.549165	0.535998	0.521025	-19.4474	-19.4337	65.5371	12.9957	12.9957	60.0189	0.596968	0.596073	0.596845
3000	300000	100	0	0	0.2	No	-0.000719646	0.020489	0.489122	-0.000797479	0.0202668	0.486147	-0.000171374	-0.00194184	-0.00217487	0.0376525	0.0311543	0.0311811	0.542288	0.550669	0.534146	0.29651	0.254804	-1.23452	13.1054	13.1044	16.6405	0.584433	0.580302	0.582318
3000	300000	100	0	0	0.2	Directional	-0.00122799	0.179315	0.507542	-0.00100083	0.0203204	0.501813	0.0013156	-0.000208397	-0.000984066	0.0398196	0.0274485	0.0272642	0.356938	0.313043	0.240504	0.104671	0.10407	0.104119	16.6903	16.6903	16.9478	0.786016	0.835952	0.812408
3000	300000	100	0	0	0.2	Balance	-0.000642448	0.0204886	0.504428	-0.000524213	0.0202402	0.500247	-0.00112047	-0.00146989	-0.0015399	0.0376425	0.0311423	0.0311331	0.54464	0.535985	0.519731	-6.04629	-6.06145	-10.7474	16.9894	17.0641	21.1349	0.573881	0.572053	0.574193
3000	300000	100	0	0	0.4	No	-0.000228344	0.0205087	0.48931	-0.000316776	0.0195659	0.484628	0.000528926	-0.000489902	-0.000719263	0.0376234	0.0311122	0.0311445	0.535621	0.553123	0.538459	-16.7601	-16.7493	-17.7181	18.5986	18.5465	22.7056	0.586744	0.581902	0.58358
3000	300000	100	0	0	0.4	Directional	-0.000376263	0.178337	0.50444	0.000231676	0.0189202	0.497966	-6.63e-05	-0.000298565	-0.000445461	0.0395565	0.0271752	0.0270384	0.357717	0.302477	0.23562	-0.0214629	-0.0246719	-0.0255825	8.14952	8.1447	8.25946	0.780537	0.820091	0.795057
3000	300000	100	0	0	0.4	Balance	-6.64e-05	0.0204498	0.508488	0.000191849	0.0181981	0.506912	-0.000212095	-0.00011786	-0.000226609	0.0376898	0.0311469	0.031162	0.545395	0.533256	0.513999	-0.361405	-0.357856	-0.288373	6.07561	6.07665	6.18418	0.58404	0.577175	0.577802
3000	300000	100	0	0	0.6	No	0.00105493	0.0204604	0.489113	0.000779991	0.0165334	0.495423	0.00141497	0.000824442	0.000951142	0.0376709	0.031091	0.0311333	0.548568	0.531316	0.512256	1.57038	1.58017	5.88613	5.73856	5.73519	8.18769	0.584836	0.581192	0.583165
3000	300000	100	0	0	0.6	Directional	0.00258297	0.178827	0.507829	-0.000290533	0.016347	0.503345	0.00107211	0.00322299	0.00433381	0.0398482	0.0274132	0.0271658	0.352024	0.323357	0.235429	0.00163994	0.000719025	-0.0153016	8.54535	8.54316	8.61453	0.796401	0.836491	0.813909
3000	300000	100	0	0	0.6	Balance	-0.000413839	0.020473	0.491753	-0.000574266	0.0169119	0.482907	0.000119975	-0.0011075	-0.00121797	0.0376598	0.0311017	0.0311568	0.528259	0.530232	0.51454	1.03163	1.04342	2.16464	5.03493	5.0258	5.10256	0.58959	0.587804	0.589254
3000	300000	100	0	0	0.8	No	0.000316676	0.0204644	0.497093	0.000230941	0.0118166	0.513934	-0.000540537	-0.0010363	-0.000940893	0.0376717	0.0311111	0.0311188	0.533224	0.540756	0.519329	-0.769663	-0.803167	-41.5813	5.22911	5.23257	5.49096	0.58796	0.584676	0.586138
3000	300000	100	0	0	0.8	Directional	-0.00112428	0.178939	0.484467	0.000706099	0.0118682	0.509715	-0.000856385	-0.0018169	-0.00138925	0.0398483	0.0274576	0.0272097	0.354615	0.316813	0.221207	-0.0303034	-0.0251764	-0.0251265	9.38365	9.38012	9.45249	0.794201	0.837307	0.816667
3000	300000	100	0	0	0.8	Balance	0.00025204	0.0204784	0.50634	0.000259862	0.0116429	0.512521	-0.000403193	0.000690301	0.000958347	0.0377314	0.0311113	0.0311496	0.539577	0.544412	0.526328	1.75333	1.80543	2.03732	6.63253	6.63432	6.85287	0.587026	0.583212	0.584728
3000	300000	100	0	0	0.9	No	-0.000263043	0.020448	0.48294	-0.00021336	0.00916783	0.486564	-0.000895718	-0.000355339	-0.000338655	0.0376458	0.0310845	0.0311189	0.543183	0.536437	0.524303	-6.99191	-7.02071	-8.57106	10.3621	10.3636	10.7649	0.577457	0.582031	0.58394
3000	300000	100	0	0	0.9	Directional	0.000778348	0.17878	0.53042	-4.89e-05	0.00898634	0.50029	0.000372472	0.00158551	0.00256213	0.0396231	0.0273023	0.0270643	0.354747	0.326653	0.234883	-0.0298392	-0.0286185	-0.0285155	8.33521	8.32853	8.83704	0.761765	0.821361	0.798676
3000	300000	100	0	0	0.9	Balance	-0.000134655	0.0205419	0.49005	-0.000493942	0.00849684	0.513664	0.000591396	-0.0010718	-0.00125419	0.0377429	0.0312397	0.0312889	0.53394	0.533896	0.52087	2.4666	2.44748	-103.145	6.95496	6.95451	108.033	0.591469	0.589404	0.591225
3000	300000	100	0	0.05	0.1	No	-0.000564818	0.0205041	0.503589	-0.000414504	0.0201992	0.504213	0.00026838	0.000309083	0.000276416	0.0377096	0.0311403	0.0311574	0.562062	0.539617	0.525505	-3.75448	-3.80463	-10.364	14.6448	14.6281	26.1614	0.585433	0.58012	0.580858
3000	300000	100	0	0.05	0.1	Directional	-0.00177891	0.178521	0.497714	0.000992488	0.0201797	0.502801	-0.00156774	-0.00225672	-0.0018627	0.0396555	0.027207	0.0270427	0.364914	0.332021	0.242937	-0.0096633	-0.00989937	-0.00998541	8.17109	8.16419	8.34482	0.770528	0.822627	0.80033
3000	300000	100	0	0.05	0.1	Balance	1.57e-05	0.0204542	0.511952	6.33e-06	0.0201986	0.513467	0.000560785	-0.00035312	-0.000660843	0.0377687	0.0311177	0.0311474	0.531286	0.548327	0.532993	0.476163	0.47155	1.14144	7.69606	7.69167	7.75637	0.578431	0.578097	0.58044
3000	300000	100	0	0.05	0.2	No	0.00119417	0.0204943	0.494058	0.00117422	0.0203899	0.492808	0.00190931	0.00162713	0.0017894	0.0376345	0.0311091	0.0311295	0.547817	0.54578	0.528923	-3.95026	-3.95257	-1.77295	10.2017	10.2031	10.5131	0.595304	0.594543	0.594918
3000	300000	100	0	0.05	0.2	Directional	0.000276899	0.178781	0.503485	-0.000492494	0.0196557	0.50382	0.000747475	-0.000665554	-0.000699142	0.0394568	0.0271626	0.0269562	0.349281	0.310625	0.234045	-0.0611066	-0.0592654	-0.0590002	9.34773	9.34327	9.44887	0.777274	0.831041	0.804343
3000	300000	100	0	0.05	0.2	Balance	-0.000291607	0.0205208	0.494681	-0.000108817	0.0204407	0.495473	-0.00112545	-0.00077436	-0.000803334	0.0377566	0.0311732	0.0311803	0.545106	0.545562	0.531904	-0.51239	-0.504449	-0.282615	5.98207	5.97754	6.13624	0.585045	0.570278	0.57199
3000	300000	100	0	0.05	0.4	No	0.000528087	0.0204509	0.496507	0.00063144	0.0193487	0.502457	0.00122087	0.00045568	0.00061141	0.0376691	0.0310549	0.0310946	0.541895	0.546349	0.532677	1.72542	1.72583	0.786735	3.88831	3.88627	3.93238	0.577744	0.572917	0.574813
3000	300000	100	0	0.05	0.4	Directional	-0.00119492	0.178833	0.496431	-0.000294374	0.0187667	0.497874	-0.00269011	-0.000440831	-0.000684421	0.039699	0.0274135	0.027163	0.363774	0.322186	0.245567	-0.0169311	-0.0138166	-0.014529	7.5448	7.53969	7.5833	0.779939	0.827404	0.800335
3000	300000	100	0	0.05	0.4	Balance	0.000194534	0.0204812	0.495768	0.000227656	0.0187275	0.501873	0.000113213	-0.000725932	-0.00089296	0.0377433	0.0311596	0.0311399	0.546804	0.546834	0.531746	1.67697	1.68711	2.54629	6.66573	6.66394	6.73097	0.575536	0.575918	0.577737
3000	300000	100	0	0.05	0.6	No	-0.00116224	0.0204469	0.497051	-0.00132304	0.015791	0.506744	-0.00131887	-0.000393351	-0.000230523	0.0376162	0.0310979	0.0311588	0.549734	0.55736	0.539195	-0.996364	-1.2878	-0.903091	6.32883	6.32152	6.61575	0.589671	0.588703	0.590591
3000	300000	100	0	0.05	0.6	Directional	0.000647399	0.179023	0.502789	0.00165215	0.0161467	0.50851	-0.000642655	-0.000190701	-0.000349617	0.0397543	0.0272169	0.0270401	0.361251	0.318557	0.224741	-0.0227091	-0.0214654	-0.020921	14.3872	14.3754	20.3307	0.7919	0.830584	0.806735
3000	300000	100	0	0.05	0.6	Balance	-0.000483893	0.0205152	0.506048	-0.000405179	0.01716	0.486167	5e-05	-0.00110693	-0.00107015	0.0378454	0.0311841	0.0311876	0.549067	0.53212	0.514783	2.92972	2.94184	-10.9192	6.88988	6.89453	7.42918	0.591299	0.586113	0.586521
3000	300000	100	0	0.05	0.8	No	0.000938507	0.0204407	0.496722	0.000138291	0.0120147	0.50722	0.00109592	0.00136292	0.00149917	0.0376152	0.0310609	0.0310725	0.55499	0.543519	0.529435	-2.13903	-2.15242	5.68929	10.153	10.1584	10.6761	0.580207	0.567506	0.569552
3000	300000	100	0	0.05	0.8	Directional	0.000227951	0.178452	0.493407	0.000118883	0.0120571	0.517552	0.0014875	0.000538758	0.00146535	0.0395084	0.0271307	0.0269349	0.363167	0.329206	0.231141	-0.0104239	-0.00797211	-0.00740261	16.7307	16.7252	17.0909	0.770029	0.822734	0.794594
3000	300000	100	0	0.05	0.8	Balance	-0.00114902	0.0204806	0.515782	-0.000973509	0.0119399	0.512616	-0.00135454	-0.000517754	-0.000399487	0.0376252	0.0311746	0.0311964	0.549184	0.554459	0.539808	3.76623	3.75884	-11.2915	19.7423	19.6556	26.6227	0.591318	0.586769	0.58742
3000	300000	100	0	0.05	0.9	No	0.000361897	0.0205166	0.51169	-0.000121717	0.0088768	0.50491	-0.000304154	0.000542098	0.000478596	0.0377925	0.0311567	0.0312263	0.547725	0.526201	0.50356	2.13142	2.13709	1.14973	5.66021	5.65983	6.32639	0.59921	0.592838	0.594473
3000	300000	100	0	0.05	0.9	Directional	0.00124497	0.178524	0.488195	-0.000481833	0.00881603	0.500245	0.000713545	0.00162028	0.0016279	0.039572	0.0271227	0.0269717	0.353646	0.316597	0.240555	-0.000191357	0.00174062	0.00205255	7.54856	7.53859	8.07924	0.771949	0.828198	0.801793
3000	300000	100	0	0.05	0.9	Balance	-0.00032222	0.0203918	0.48144	-0.000723044	0.00900875	0.494472	0.00115705	-0.00106674	-0.0011303	0.0375961	0.0310317	0.0310427	0.543872	0.523854	0.506024	-2.42361	-2.44857	-41.4971	9.57075	9.56847	11.7779	0.585142	0.57519	0.575716
3000	300000	100	0	0.1	0.1	No	0.000406725	0.0204694	0.488107	0.000399929	0.0210803	0.489617	0.00107518	-6.07e-05	0.000108386	0.0376748	0.0311244	0.0311222	0.541945	0.538499	0.52238	25.3411	25.3386	-103.387	13.365	13.3757	81.6306	0.589987	0.586136	0.586817
3000	300000	100	0	0.1	0.1	Directional	-0.000881849	0.178933	0.48344	3.92e-05	0.020485	0.506359	0.00137059	-0.000515168	0.000412397	0.0396477	0.0272261	0.0270243	0.362368	0.319516	0.231199	-0.0463717	-0.0505813	0.018772	7.3353	7.33075	7.36313	0.785223	0.838034	0.813159
3000	300000	100	0	0.1	0.1	Balance	-3.44e-05	0.02044	0.513019	-9.83e-05	0.0195604	0.512796	0.000411366	3.67e-05	0.000117847	0.0377002	0.0310698	0.0311064	0.547355	0.540886	0.528406	-4.18619	-4.1921	489.77	11.6065	11.6085	120.88	0.585234	0.584833	0.58691
3000	300000	100	0	0.1	0.2	No	8.81e-06	0.0204073	0.50156	0.000173022	0.0190953	0.503094	0.0013693	0.000210714	8.69e-05	0.0375489	0.0310392	0.0310777	0.550056	0.552842	0.537027	0.244093	0.241328	0.246939	6.91641	6.9076	7.5934	0.601507	0.599784	0.601322
3000	300000	100	0	0.1	0.2	Directional	-0.000531036	0.178823	0.510572	0.000134018	0.0200901	0.49179	-0.00132483	0.00165914	0.0025946	0.039695	0.0273322	0.0270548	0.365072	0.328062	0.22841	-0.0681673	-0.0682072	-0.0678263	8.11734	8.11526	8.18049	0.77787	0.8329	0.806243
3000	300000	100	0	0.1	0.2	Balance	0.00139475	0.0204413	0.493672	0.00144805	0.0203764	0.492722	0.00254448	0.00212508	0.00227023	0.0375336	0.0309745	0.0310015	0.549292	0.543141	0.532618	-3.19375	-3.22518	-4.42657	11.9097	11.8638	13.5002	0.580433	0.578417	0.580065
3000	300000	100	0	0.1	0.4	No	0.000148872	0.0204425	0.505344	0.000252074	0.0186645	0.498431	-0.000488114	0.00025073	0.000299389	0.037784	0.0310718	0.0311183	0.540213	0.537662	0.524303	-3.34693	-3.3232	-2.27607	47.6353	47.6327	139.687	0.592684	0.586217	0.587216
3000	300000	100	0	0.1	0.4	Directional	4.51e-05	0.17844	0.502986	0.000377423	0.0182276	0.503034	0.00304809	0.00220807	0.00435218	0.0395509	0.0271947	0.0270322	0.359207	0.32399	0.245894	0.00427519	0.000601133	0.00173395	7.35424	7.35218	7.78542	0.794734	0.840246	0.814307
3000	300000	100	0	0.1	0.4	Balance	-0.000512988	0.0204778	0.508383	-0.000383792	0.0183565	0.513976	-8.92e-06	-0.000506513	-0.000207013	0.0376539	0.0311011	0.0310976	0.558315	0.54205	0.529258	-2.21999	-2.22152	-0.44832	8.47874	8.4754	8.72993	0.595069	0.587395	0.588273
3000	300000	100	0	0.1	0.6	No	0.000591081	0.0204903	0.495479	7.41e-05	0.0170057	0.49241	0.000500719	0.00157749	0.00175307	0.0377611	0.0311318	0.0311648	0.537504	0.549904	0.534284	-2.01472	-2.02662	-0.635138	11.9021	11.9009	12.0844	0.586219	0.582249	0.583101
3000	300000	100	0	0.1	0.6	Directional	-0.000600281	0.178791	0.503956	0.000166745	0.0169092	0.491059	0.000891294	-0.00228444	-0.0034293	0.0396496	0.0272905	0.0271012	0.362654	0.321711	0.238352	0.0291735	0.0327672	0.0061796	7.79993	7.79666	7.95884	0.76933	0.818545	0.791822
3000	300000	100	0	0.1	0.6	Balance	0.00105549	0.0204833	0.500658	0.000350364	0.0167583	0.490788	-0.000108452	0.000159702	8.09e-05	0.0377549	0.0310568	0.0311202	0.542679	0.546636	0.529555	-9.16928	-9.05587	-7.44821	24.014	24.0137	24.5355	0.593546	0.591024	0.591967
3000	300000	100	0	0.1	0.8	No	0.00108856	0.0204568	0.49927	0.000561487	0.0119389	0.508587	-0.000576262	0.00129577	0.00120755	0.0377302	0.0310856	0.0311334	0.551091	0.532396	0.519007	0.790327	0.790044	1.71396	7.94123	7.94495	9.85785	0.578628	0.573311	0.574328
3000	300000	100	0	0.1	0.8	Directional	0.00084058	0.179003	0.48306	-0.00104074	0.0126263	0.480146	0.00148249	-0.000660801	-0.00323271	0.039625	0.0272905	0.0270285	0.343964	0.310633	0.232881	0.00986972	0.0130458	0.0121673	11.204	11.2011	11.3213	0.776433	0.818756	0.800092
3000	300000	100	0	0.1	0.8	Balance	0.000256641	0.020459	0.510972	-0.000278327	0.0126916	0.492098	0.000833179	0.000294613	0.000214839	0.0376613	0.0311091	0.031137	0.537349	0.538122	0.521531	1.60767	1.55564	6.29137	7.07641	7.0758	7.29486	0.590494	0.592833	0.593456
3000	300000	100	0	0.1	0.9	No	0.000336255	0.0205269	0.497444	0.000103618	0.00894521	0.504832	-0.000114155	0.000682919	0.000603456	0.0377028	0.0311742	0.0312199	0.544672	0.545129	0.526205	-4.44233	-4.44274	-26.6122	13.9496	13.9486	14.2235	0.585095	0.583147	0.584061
3000	300000	100	0	0.1	0.9	Directional	0.0011644	0.17888	0.496307	0.000225604	0.00881466	0.487252	0.00205584	0.00141481	0.00156217	0.039524	0.0272138	0.0269882	0.356002	0.319416	0.233529	0.0206458	0.0203926	0.0208374	10.0857	10.0815	10.7444	0.770615	0.819391	0.795267
3000	300000	100	0	0.1	0.9	Balance	9.07e-05	0.0204394	0.504797	0.000209331	0.00873561	0.50801	0.000106805	0.000138091	8.29e-05	0.0377408	0.0310471	0.031109	0.547304	0.544032	0.527933	1.41219	1.35429	2.0899	7.97056	7.98263	8.76738	0.586031	0.579362	0.581523
3000	300000	100	0	0.15	0.1	No	0.000150305	0.0205604	0.509183	0.000117975	0.0203547	0.508601	0.0015326	0.000241187	0.000198306	0.0378832	0.031248	0.0312824	0.552261	0.554622	0.539423	-1.27755	-1.14218	-1.5201	6.39259	6.39479	8.20258	0.570172	0.572388	0.573343
3000	300000	100	0	0.15	0.1	Directional	-0.000379026	0.178713	0.489524	0.000929805	0.0207175	0.498847	0.000141752	0.000928164	0.00171792	0.0396264	0.0272506	0.0271306	0.355787	0.32082	0.230928	-0.012236	-0.0121921	-0.0119431	8.32485	8.32294	8.47923	0.763865	0.823449	0.801731
3000	300000	100	0	0.15	0.1	Balance	0.000532414	0.0204821	0.488788	0.000457081	0.0210945	0.490113	0.00131966	0.000858956	0.000967216	0.0375578	0.031045	0.0310843	0.545273	0.523174	0.510406	0.455634	0.464933	0.669143	6.12416	6.1212	6.40337	0.591348	0.59085	0.592583
3000	300000	100	0	0.15	0.2	No	0.00147633	0.0205812	0.49249	0.00161099	0.0209391	0.487946	0.00190324	0.00209653	0.00184302	0.0378872	0.0312841	0.0312747	0.542276	0.550334	0.538549	2.33727	2.33538	1.57335	12.6507	12.6119	14.3705	0.584378	0.575733	0.576414
3000	300000	100	0	0.15	0.2	Directional	-0.00036247	0.178871	0.50472	-0.00123867	0.0199057	0.498084	1.08e-05	0.000705928	0.000804748	0.0398189	0.0272078	0.0269804	0.36085	0.327254	0.2459	-0.00403435	-0.0032493	-0.003879	13.7547	13.7458	14.5618	0.775142	0.837105	0.817649
3000	300000	100	0	0.15	0.2	Balance	-0.000748693	0.0205261	0.50752	-0.000559605	0.01927	0.510086	-0.00202967	-0.000136931	-0.000178718	0.0377829	0.0311821	0.0312449	0.547592	0.544464	0.526338	-3.82319	-3.83624	-4.03771	7.01156	6.98754	7.61962	0.58917	0.587377	0.588802
3000	300000	100	0	0.15	0.4	No	-0.000749282	0.0204836	0.501998	-0.000664348	0.0180273	0.508537	-0.000995972	-0.00157366	-0.00163615	0.0377458	0.0311	0.0311709	0.552767	0.548302	0.534406	-1.05266	-1.04994	-1.70444	5.98941	5.99086	6.39537	0.587029	0.579984	0.581451
3000	300000	100	0	0.15	0.4	Directional	-0.000197831	0.17877	0.510822	-0.00021848	0.018841	0.500966	0.00124243	2.17e-05	0.000961836	0.0399858	0.0272632	0.0270908	0.373015	0.319543	0.24976	-0.0270643	-0.0269817	-0.0257855	8.87567	8.87598	9.99554	0.782187	0.823724	0.802782
3000	300000	100	0	0.15	0.4	Balance	-0.000209581	0.0204776	0.499663	-0.000410202	0.0183514	0.50319	-0.000816408	0.000649736	0.000594534	0.0377729	0.031177	0.0312166	0.546272	0.552659	0.530675	4.95825	4.96009	-68.7393	12.9148	12.9051	22.6585	0.597347	0.592158	0.591824
3000	300000	100	0	0.15	0.6	No	0.000267817	0.0204292	0.494395	-7.63e-05	0.0164826	0.48803	0.000302145	0.000675279	0.000840491	0.0376874	0.0310056	0.0310641	0.547635	0.546449	0.530661	2.4736	2.47643	3.23928	20.6565	20.6728	23.9613	0.596242	0.593012	0.594807
3000	300000	100	0	0.15	0.6	Directional	0.000816059	0.178373	0.49516	-0.000432895	0.0161876	0.510097	0.0021075	0.00116727	0.00113195	0.0395848	0.0272324	0.0270692	0.366246	0.321612	0.237385	0.0365432	0.0393183	0.0403458	12.4613	12.4641	13.7526	0.774859	0.826241	0.800682
3000	300000	100	0	0.15	0.6	Balance	-0.00118352	0.0204901	0.508577	-0.000863174	0.0170235	0.491565	-0.00244268	-0.00204994	-0.00185138	0.0377033	0.0311067	0.0310949	0.527562	0.534469	0.520765	-1.8571	-1.85455	-0.00658507	7.33723	7.33777	7.90258	0.585099	0.578986	0.580667
3000	300000	100	0	0.15	0.8	No	-0.000353338	0.0204567	0.508797	0.000176715	0.0121715	0.51076	-0.00041837	-0.000809308	-0.000829211	0.0376477	0.0310321	0.0310595	0.564414	0.546088	0.529015	-0.504317	-0.491936	-2.81938	7.94129	7.94426	8.28786	0.573765	0.565028	0.56651
3000	300000	100	0	0.15	0.8	Directional	0.000913512	0.178792	0.499467	-0.000829183	0.0122074	0.494805	-0.000777571	0.000376872	0.000301386	0.0395103	0.0272398	0.0270357	0.360811	0.310677	0.233134	0.0582993	0.0573108	0.0569634	15.5231	15.5195	16.2418	0.77407	0.817615	0.792442
3000	300000	100	0	0.15	0.8	Balance	0.000469977	0.020538	0.503348	1.16e-06	0.012085	0.501967	-0.00200255	-0.000388937	-0.000599948	0.0378418	0.0312283	0.0312528	0.524312	0.541212	0.528143	-2.70415	-2.73195	-1.77822	10.7798	10.8282	10.2281	0.587436	0.579963	0.580138
3000	300000	100	0	0.15	0.9	No	-2.38e-05	0.0205201	0.498429	7.25e-05	0.00909548	0.48008	-9.28e-05	0.000496369	0.000394994	0.037655	0.0311298	0.0311757	0.541097	0.542915	0.527837	-2.05966	-2.05584	-1.28049	10.1734	10.1826	10.8877	0.587573	0.582708	0.584051
3000	300000	100	0	0.15	0.9	Directional	-0.000748662	0.178554	0.498005	-5.86e-05	0.00914366	0.488352	-0.000545407	-0.000348345	0.000157813	0.0395134	0.0271762	0.0270122	0.345382	0.314965	0.235698	0.00620889	0.00152027	0.00154921	12.52	12.5166	12.9597	0.768043	0.821656	0.79731
3000	300000	100	0	0.15	0.9	Balance	8.56e-05	0.0205021	0.507423	0.000227925	0.0088168	0.503138	-0.000251819	-0.000137955	-0.000202325	0.0377267	0.031212	0.0312144	0.562748	0.553842	0.538227	-2.15734	-1.92356	19.972	6.20638	6.21159	24.7611	0.57792	0.576959	0.577674
3000	300000	100	0	0.2	0.1	No	-0.00113413	0.0204282	0.486186	-0.00101367	0.0206425	0.48599	-0.0011711	-0.000795095	-0.000812864	0.0375308	0.0309907	0.0310212	0.553747	0.544091	0.530594	-0.734567	-0.746809	-16.2857	6.29492	6.29804	6.64301	0.605192	0.600052	0.602243
3000	300000	100	0	0.2	0.1	Directional	-0.00109037	0.178614	0.490943	0.000471071	0.0203679	0.502367	-0.00149564	-0.0022369	-0.00339661	0.0397002	0.0271612	0.0269285	0.359135	0.32867	0.233766	-0.0150425	-0.0136318	-0.0143785	9.0839	9.07721	9.54319	0.791143	0.843741	0.820612
3000	300000	100	0	0.2	0.1	Balance	-9.89e-05	0.0204851	0.48857	-2.72e-05	0.0209443	0.488172	-0.000878776	0.000494932	0.000570012	0.0376987	0.0311442	0.0311636	0.552558	0.542604	0.52996	2.09478	1.85374	3.78336	9.05374	9.04514	9.77424	0.584294	0.583802	0.585282
3000	300000	100	0	0.2	0.2	No	0.00111488	0.0204576	0.506737	0.00108778	0.0195537	0.508026	0.00182713	0.00108128	0.0012742	0.0376193	0.0311282	0.03111	0.530087	0.529011	0.510577	0.0656424	0.0393457	-351.7	6.33192	6.32731	347.255	0.578193	0.575338	0.576573
3000	300000	100	0	0.2	0.2	Directional	-0.000177215	0.179001	0.503676	-0.000877068	0.0202016	0.499639	-5.92e-05	-0.0010459	-0.0018975	0.0398049	0.0272512	0.0270545	0.358344	0.331464	0.24456	0.0119574	0.0150615	0.0151983	22.7038	22.7042	22.8896	0.772211	0.82245	0.79652
3000	300000	100	0	0.2	0.2	Balance	-0.000931771	0.0204332	0.50717	-0.000813643	0.0199443	0.502182	-0.00117942	-0.00104345	-0.000963713	0.0376079	0.0310596	0.031107	0.561513	0.538779	0.524408	-0.718811	-0.712172	-4.11816	7.05276	7.05381	13.2979	0.580309	0.574689	0.575601
3000	300000	100	0	0.2	0.4	No	0.000804323	0.0204681	0.500986	0.000681394	0.0194785	0.502352	0.000781954	0.00112428	0.00108838	0.0376687	0.031087	0.0310847	0.539373	0.546427	0.532088	-2.5279	-2.52566	1557.52	9.85817	9.84509	10.0386	0.592061	0.587182	0.587306
3000	300000	100	0	0.2	0.4	Directional	-0.0009629	0.178394	0.483073	-0.00139325	0.0188589	0.503017	-0.00196893	-0.00226328	-0.00313665	0.039602	0.0271431	0.0269647	0.354187	0.311841	0.235166	0.030116	0.0302153	0.0291996	13.5688	13.5654	15.7287	0.77353	0.815324	0.787784
3000	300000	100	0	0.2	0.4	Balance	0.000132526	0.0204672	0.490728	4.15e-05	0.0193185	0.481769	0.000519844	0.000554489	0.000499879	0.037583	0.0310821	0.0310851	0.533942	0.541153	0.52453	2.26548	2.26693	21.23	12.5768	12.5639	13.6485	0.581043	0.585714	0.587164
3000	300000	100	0	0.2	0.6	No	0.000272186	0.020487	0.522512	0.000876693	0.016233	0.501548	0.00068794	0.00111775	0.00136214	0.0377014	0.0310643	0.0311127	0.551601	0.537333	0.520454	2.20459	2.29379	-1.45076	7.07076	7.07823	8.08132	0.587531	0.58566	0.586224
3000	300000	100	0	0.2	0.6	Directional	0.0005878	0.179045	0.516228	0.000512998	0.0158707	0.513724	-0.00251249	0.00138438	0.00117298	0.0397911	0.0273	0.0270826	0.374952	0.337082	0.251287	0.0827441	0.0865312	0.0866819	9.97268	9.97353	10.1253	0.785935	0.839423	0.810943
3000	300000	100	0	0.2	0.6	Balance	-0.000394083	0.0205005	0.495516	0.000209907	0.0168858	0.480125	-0.000627488	-0.000295955	9.02e-06	0.0376698	0.03115	0.0312135	0.55535	0.539842	0.525074	-0.614854	-0.0703543	-0.302943	5.9674	5.97175	6.20536	0.588083	0.584189	0.585063
3000	300000	100	0	0.2	0.8	No	0.000476059	0.0204414	0.496485	0.000459746	0.0125825	0.492462	0.00221907	0.000317173	0.000482502	0.0377456	0.0310661	0.03109	0.559862	0.54453	0.529276	1.88708	1.83329	4.7218	9.99425	9.99298	10.3151	0.591872	0.590281	0.590932
3000	300000	100	0	0.2	0.8	Directional	0.00022032	0.178808	0.494563	-0.000731779	0.0123532	0.499829	0.000753302	2.72e-05	0.000172926	0.0396956	0.0272203	0.0270558	0.342419	0.312052	0.224095	-0.0266391	-0.0246947	-0.0242856	8.20715	8.20427	8.23855	0.769833	0.826286	0.797613
3000	300000	100	0	0.2	0.8	Balance	4.21e-05	0.0204578	0.501958	0.000501182	0.0122527	0.51408	0.000688092	5.1e-05	0.000294105	0.0376041	0.0310984	0.031098	0.546645	0.540514	0.52363	-5.04328	-5.03064	-19.7493	12.2181	12.2007	21.119	0.588092	0.574737	0.575344
3000	300000	100	0	0.2	0.9	No	0.000148198	0.0205223	0.500834	0.000104524	0.00912653	0.501062	-0.000194618	0.0008683	0.00107887	0.0377649	0.0311879	0.031245	0.543286	0.542608	0.528106	-0.732749	-0.736119	-0.507546	9.87159	9.87204	10.6546	0.610527	0.600545	0.601706
3000	300000	100	0	0.2	0.9	Directional	0.000482005	0.178663	0.495043	0.000103431	0.00894239	0.510542	-0.00140634	-0.000937274	-0.000835981	0.0395321	0.0272399	0.0270497	0.357699	0.31304	0.224616	0.000770165	0.00259343	0.00249806	12.0973	12.0914	12.1498	0.77329	0.828504	0.807928
3000	300000	100	0	0.2	0.9	Balance	0.000585016	0.0204711	0.495591	0.00045718	0.00882412	0.504601	0.00151563	0.000113633	0.000299723	0.0376555	0.031079	0.0311156	0.536593	0.533352	0.512633	1.07228	1.07198	14.1418	7.68307	7.67853	13.3513	0.594425	0.590558	0.591952
3000	300000	100	0.05	0	0.1	No	0.0506803	0.0205127	0.0738116	0.0505779	0.0195808	0.0727372	0.0498014	0.0513827	0.0513272	0.0377845	0.0311908	0.0311904	0.28155	0.196901	0.202682	1.60683	1.59802	2.21711	6.04093	6.03659	6.32578	0.531928	0.525106	0.525686
3000	300000	100	0.05	0	0.1	Directional	0.0476035	0.178654	0.250618	0.049781	0.0201912	0.0808732	0.047458	0.0352682	0.0349155	0.039775	0.0275303	0.0273365	0.283691	0.261178	0.228713	0.0137806	0.00293025	0.00267614	10.5984	10.5967	10.7267	0.765019	0.799745	0.785471
3000	300000	100	0.05	0	0.1	Balance	0.0504003	0.0204917	0.0819314	0.0504214	0.0205091	0.0796391	0.0497644	0.0505222	0.0502293	0.0377954	0.0311565	0.031195	0.28262	0.2057	0.212001	5.08424	5.16845	12.8648	8.2865	8.28361	16.8749	0.543907	0.528089	0.530443
3000	300000	100	0.05	0	0.2	No	0.049768	0.0204702	0.0849709	0.0497844	0.020261	0.0789688	0.0496806	0.0487703	0.0487001	0.0376689	0.0310845	0.0310522	0.281588	0.226632	0.232079	0.0576634	0.0789989	520.843	11.5084	11.5132	142.98	0.555937	0.54941	0.550144
3000	300000	100	0.05	0	0.2	Directional	0.0473629	0.179074	0.255668	0.0502119	0.0199037	0.0735364	0.0483585	0.0364401	0.0355082	0.0401195	0.0277397	0.0275658	0.274848	0.257344	0.214574	0.0520939	0.0395296	0.0394353	7.30227	7.30059	7.37661	0.77011	0.807021	0.79726
3000	300000	100	0.05	0	0.2	Balance	0.050758	0.0204796	0.074704	0.0509762	0.0199294	0.0681547	0.0505471	0.051281	0.0516237	0.0377347	0.0310986	0.0311304	0.275863	0.19854	0.19856	1.43805	1.43787	-27.101	5.11598	5.11756	5.28483	0.55624	0.537198	0.53829
3000	300000	100	0.05	0	0.4	No	0.0492242	0.0204617	0.0840107	0.0490269	0.018266	0.0612604	0.0505411	0.0495786	0.0495304	0.0376896	0.0311352	0.0311844	0.269833	0.220475	0.226555	4.21269	4.20235	-56.4284	8.74326	8.74169	15.8215	0.547739	0.541011	0.543367
3000	300000	100	0.05	0	0.4	Directional	0.0483719	0.178917	0.250892	0.0500021	0.0187867	0.0568968	0.0507206	0.0382819	0.0392271	0.0398679	0.0276662	0.0274673	0.284141	0.253748	0.208384	-0.0779568	-0.0894646	0.0672567	8.52734	8.52672	8.71943	0.741854	0.780579	0.768365
3000	300000	100	0.05	0	0.4	Balance	0.0497767	0.0205001	0.0790239	0.0499461	0.0182122	0.0551915	0.0505895	0.050472	0.0507338	0.0377788	0.031157	0.031182	0.273956	0.203552	0.208226	10.0702	10.0661	95.6038	14.4101	14.408	15.1882	0.549073	0.536051	0.537155
3000	300000	100	0.05	0	0.6	No	0.0494182	0.0204893	0.0871245	0.0497716	0.0166015	0.0350466	0.0494831	0.0494268	0.0494283	0.0375442	0.0310658	0.0311018	0.281111	0.21068	0.21577	1.35141	1.33505	367.406	7.88191	7.92978	8.5404	0.5385	0.521051	0.522392
3000	300000	100	0.05	0	0.6	Directional	0.0467856	0.179369	0.260706	0.0500478	0.0168899	0.03361	0.0438284	0.0374872	0.0378371	0.0401593	0.0277302	0.0275517	0.292334	0.261966	0.218358	0.036833	0.0290007	0.0296072	7.94247	7.93925	8.16454	0.741445	0.785193	0.771875
3000	300000	100	0.05	0	0.6	Balance	0.050302	0.0204069	0.0767608	0.0498483	0.0164292	0.0303965	0.0501026	0.0501872	0.0501497	0.0376104	0.0310444	0.0310891	0.279386	0.206303	0.213472	-1.0246	-0.587581	-1.82321	4.78925	4.78927	4.86525	0.548842	0.53748	0.539626
3000	300000	100	0.05	0	0.8	No	0.0503416	0.0204987	0.078638	0.0503671	0.0125456	0.0043022	0.0515303	0.0498585	0.049692	0.0377684	0.0311719	0.0311582	0.274961	0.216083	0.219709	0.310172	0.393188	11.6325	9.57341	9.57412	12.9473	0.552357	0.535219	0.53582
3000	300000	100	0.05	0	0.8	Directional	0.0477825	0.179551	0.242223	0.049632	0.0123886	0.00506062	0.0496991	0.0383646	0.0384755	0.0402439	0.0278368	0.0276253	0.272527	0.257072	0.205617	0.0277883	0.0137618	0.0125308	9.32311	9.31935	9.39791	0.740813	0.783107	0.769366
3000	300000	100	0.05	0	0.8	Balance	0.0500972	0.0204547	0.0843759	0.0496221	0.0128394	0.00460914	0.0501426	0.0493836	0.0493037	0.0377007	0.0310954	0.0311656	0.27796	0.212658	0.217599	-20.9636	-21.3923	-6106.57	39.4894	39.4877	3800.68	0.541074	0.53335	0.534833
3000	300000	100	0.05	0	0.9	No	0.051079	0.0204546	0.0735705	0.0504312	0.00888865	7.82e-05	0.0494843	0.0509023	0.0508406	0.0376555	0.0311108	0.0311743	0.284105	0.200934	0.20722	2.57118	2.58003	-1079.39	69.3464	69.3414	439.835	0.546895	0.535653	0.536559
3000	300000	100	0.05	0	0.9	Directional	0.0476939	0.179748	0.257758	0.0504777	0.0088412	6.26e-05	0.0480018	0.0382187	0.0392252	0.0403531	0.0279166	0.0277151	0.290729	0.26501	0.210598	0.0201489	0.0120616	0.0440444	10.6031	10.5991	10.6683	0.753602	0.792972	0.772528
3000	300000	100	0.05	0	0.9	Balance	0.049465	0.0204654	0.0867572	0.0501824	0.00867717	8.24e-05	0.0501451	0.0498579	0.050077	0.0376735	0.0310497	0.0310887	0.279486	0.204767	0.209719	-1.44344	-1.39364	-1.6337	6.63403	6.63391	7.07582	0.549792	0.532971	0.534026
3000	300000	100	0.05	0.05	0.1	No	0.0491752	0.0204391	0.0829611	0.0492534	0.0203307	0.0820372	0.0486477	0.0492852	0.0490102	0.0375131	0.0309842	0.031067	0.28401	0.215975	0.225503	0.376027	0.38444	0.0785985	6.94502	6.94253	7.23363	0.548647	0.541878	0.54369
3000	300000	100	0.05	0.05	0.1	Directional	0.0483932	0.178853	0.247003	0.0501214	0.0205183	0.0785217	0.0501718	0.0399331	0.0409077	0.0398948	0.027583	0.0273664	0.280246	0.240969	0.190525	0.0755684	0.0622213	0.062635	7.15327	7.1462	7.19312	0.75821	0.797574	0.782454
3000	300000	100	0.05	0.05	0.1	Balance	0.0501583	0.0204803	0.0811828	0.0501663	0.0207779	0.0793016	0.0503828	0.049863	0.0498692	0.0377894	0.0311446	0.0311355	0.273167	0.213683	0.220349	-0.119612	-0.13206	2.32091	11.8214	11.8196	14.1519	0.561076	0.548625	0.549381
3000	300000	100	0.05	0.05	0.2	No	0.0499696	0.0204801	0.0841619	0.0500168	0.0205524	0.0801098	0.0500333	0.0503132	0.0502384	0.0376351	0.0311537	0.0311685	0.275985	0.204232	0.211241	-1.31644	-1.3161	-6.78669	7.3898	7.38917	7.69793	0.544624	0.538269	0.539151
3000	300000	100	0.05	0.05	0.2	Directional	0.0461815	0.179022	0.264405	0.050723	0.019843	0.0693335	0.0448441	0.0377081	0.0392274	0.0400549	0.0276214	0.0275128	0.298758	0.265957	0.225346	0.0927849	0.0858729	0.0859173	13.8277	13.8235	15.2098	0.758075	0.791638	0.780079
3000	300000	100	0.05	0.05	0.2	Balance	0.0498987	0.0204766	0.0845872	0.0499088	0.0204429	0.0817078	0.0496036	0.0499153	0.0498532	0.0375519	0.0310791	0.0311507	0.285258	0.212063	0.217765	-1.97831	-1.98585	-269.749	9.62828	9.62629	174.001	0.54155	0.527495	0.529045
3000	300000	100	0.05	0.05	0.4	No	0.0503279	0.0204709	0.0743128	0.0502571	0.01793	0.0530004	0.0490115	0.0501087	0.0501267	0.0376641	0.0311497	0.0311411	0.281441	0.204614	0.210466	-50.4141	-50.4221	-75.6188	28.7418	28.9079	50.3899	0.551629	0.535877	0.538049
3000	300000	100	0.05	0.05	0.4	Directional	0.0475878	0.179731	0.256738	0.0507381	0.0189368	0.0585544	0.0475274	0.0380046	0.0382582	0.0403563	0.0279767	0.027801	0.293886	0.260343	0.225253	0.0282126	0.0184286	0.019549	10.0505	10.0464	10.1446	0.741006	0.792067	0.7761
3000	300000	100	0.05	0.05	0.4	Balance	0.0492272	0.0205055	0.0816062	0.0498091	0.018048	0.0533511	0.0504738	0.0508414	0.0510811	0.0377385	0.031161	0.0311734	0.274562	0.205269	0.208852	1.89271	1.86826	3.57726	6.37842	6.37829	6.84221	0.545186	0.534546	0.536793
3000	300000	100	0.05	0.05	0.6	No	0.0507421	0.0204657	0.0766981	0.0506708	0.0163485	0.029384	0.0502156	0.0503252	0.0501122	0.0376889	0.0311062	0.0311479	0.28252	0.207861	0.215839	-0.565419	-0.539061	0.863789	8.25856	8.25805	8.57966	0.543406	0.528235	0.530178
3000	300000	100	0.05	0.05	0.6	Directional	0.0474022	0.179351	0.254193	0.0500288	0.0166413	0.0326338	0.0475326	0.0373112	0.0373427	0.0402448	0.0279121	0.0276608	0.285607	0.24014	0.18394	0.0567507	0.0448268	0.0441992	7.4127	7.4076	7.72148	0.747612	0.794682	0.774935
3000	300000	100	0.05	0.05	0.6	Balance	0.0501415	0.0205007	0.0764059	0.0494441	0.0162096	0.030837	0.049122	0.0502682	0.0500942	0.0377101	0.0311784	0.0311567	0.28885	0.211124	0.218996	1.14993	1.19421	-0.24264	8.27446	8.27652	9.7219	0.529364	0.516032	0.517884
3000	300000	100	0.05	0.05	0.8	No	0.0502807	0.0204962	0.0806852	0.0499443	0.0128916	0.00560597	0.0504161	0.0505786	0.0507466	0.0376832	0.0311361	0.0311246	0.273057	0.201944	0.206903	-5.72599	-5.73202	-5.46953	11.2905	11.2859	11.5025	0.559342	0.544829	0.546889
3000	300000	100	0.05	0.05	0.8	Directional	0.0467911	0.178556	0.257915	0.049474	0.0121484	0.00436758	0.0469648	0.0369959	0.0369678	0.0398192	0.0275472	0.0273998	0.292039	0.257618	0.205837	0.0292648	0.0188635	0.0189317	9.25495	9.25835	9.51797	0.747341	0.788347	0.772237
3000	300000	100	0.05	0.05	0.8	Balance	0.0502651	0.0204318	0.0817307	0.0501201	0.0129499	0.00498005	0.0503355	0.0500566	0.0498663	0.0376926	0.0310691	0.0311235	0.278147	0.205234	0.2104	12.475	12.4326	248.966	11.4599	11.4513	128.47	0.547465	0.537366	0.541133
3000	300000	100	0.05	0.05	0.9	No	0.0494542	0.0204878	0.0876197	0.04977	0.00898497	0.000105128	0.0487465	0.0496003	0.0494588	0.0376759	0.0311459	0.0311792	0.293797	0.212995	0.221053	-0.13127	-0.127422	-0.740816	5.33276	5.33362	5.39237	0.541739	0.529346	0.530866
3000	300000	100	0.05	0.05	0.9	Directional	0.0474876	0.178782	0.246092	0.0495268	0.00909549	0.000132393	0.0473033	0.0385531	0.0394661	0.0395482	0.0275134	0.0272993	0.289571	0.252936	0.214106	0.0155085	0.00950582	0.00998266	10.5887	10.5825	10.6569	0.761594	0.80103	0.784265
3000	300000	100	0.05	0.05	0.9	Balance	0.0490584	0.0204605	0.0838867	0.0497195	0.00891973	0.000138007	0.0488322	0.0484451	0.0483116	0.0377295	0.0310529	0.0310933	0.289281	0.212977	0.220594	5.72595	5.72247	7.66837	8.91224	8.90254	9.39334	0.548625	0.534404	0.536125
3000	300000	100	0.05	0.1	0.1	No	0.0503675	0.0205088	0.0759929	0.050352	0.0201233	0.0743768	0.0504141	0.0492099	0.0494157	0.0378147	0.0311978	0.0312385	0.283506	0.216139	0.221118	-0.779378	-0.759969	-0.0498	9.61752	9.60261	9.95323	0.552081	0.532541	0.534322
3000	300000	100	0.05	0.1	0.1	Directional	0.0503056	0.179046	0.231174	0.0497401	0.0196859	0.0732242	0.0514395	0.040815	0.0426239	0.0400944	0.0277737	0.0275561	0.270893	0.219958	0.181374	0.0578124	0.0531437	0.0541385	10.4019	10.3948	10.4969	0.750365	0.788996	0.77384
3000	300000	100	0.05	0.1	0.1	Balance	0.0493956	0.0204263	0.0812179	0.0495232	0.0201696	0.0790872	0.0479942	0.0499069	0.0500311	0.0376154	0.0310593	0.0310505	0.290569	0.209479	0.213807	6.19119	6.19052	6.22734	12.5433	12.545	12.8383	0.556148	0.535308	0.536259
3000	300000	100	0.05	0.1	0.2	No	0.0497167	0.0204622	0.0817025	0.0497723	0.0203688	0.0749931	0.0482684	0.0504466	0.0502512	0.037664	0.0310504	0.0311065	0.292702	0.205587	0.210847	4.39742	4.48099	74.0917	11.5327	11.5331	98.0796	0.540665	0.516396	0.517778
3000	300000	100	0.05	0.1	0.2	Directional	0.046258	0.178845	0.251691	0.0498679	0.0189689	0.0673098	0.047771	0.0360501	0.0362533	0.040059	0.02759	0.0274285	0.271355	0.260251	0.215331	0.0608937	0.0561087	0.0556162	8.59264	8.58807	9.04619	0.753466	0.799182	0.782355
3000	300000	100	0.05	0.1	0.2	Balance	0.0497358	0.0204061	0.0846323	0.0497344	0.0201701	0.0785202	0.0502883	0.05005	0.0500674	0.0375701	0.0310295	0.0311074	0.27806	0.208653	0.213643	0.295048	0.305367	0.197329	7.10229	7.10679	7.21346	0.552297	0.539035	0.539971
3000	300000	100	0.05	0.1	0.4	No	0.0500747	0.0204067	0.0789462	0.0498203	0.0184066	0.0580726	0.0503138	0.0503522	0.0502466	0.0376517	0.0310396	0.0310921	0.273362	0.199057	0.202973	-4.77121	-4.71409	-5.69894	9.5935	9.59171	10.7827	0.552962	0.54051	0.542226
3000	300000	100	0.05	0.1	0.4	Directional	0.0477305	0.179038	0.251383	0.0491359	0.0188452	0.0650642	0.0465245	0.0391444	0.0391093	0.0399482	0.0276005	0.0274462	0.288862	0.250755	0.210298	0.0987111	0.092055	0.0922321	9.60913	9.60691	9.79693	0.754326	0.790593	0.773508
3000	300000	100	0.05	0.1	0.4	Balance	0.050185	0.0204325	0.0812086	0.0502735	0.0182966	0.0558318	0.0509721	0.0496529	0.0495471	0.0376321	0.0310478	0.0311075	0.269512	0.207576	0.214253	-0.194494	-0.194691	2.3223	5.61265	5.61022	6.06219	0.53892	0.526898	0.528847
3000	300000	100	0.05	0.1	0.6	No	0.0501759	0.0204558	0.0759661	0.0505821	0.0161955	0.0263154	0.0507826	0.0504727	0.050551	0.0376009	0.0311183	0.0311369	0.262941	0.20264	0.205401	2.45696	2.42978	-46.2076	5.74831	5.75072	6.50572	0.54257	0.529525	0.530578
3000	300000	100	0.05	0.1	0.6	Directional	0.0485614	0.178945	0.240327	0.0507124	0.0165587	0.0312365	0.0483977	0.0389262	0.0384667	0.0399324	0.0275729	0.027327	0.282981	0.252162	0.21526	0.0219047	0.0113355	0.0105714	9.002	8.99885	9.60435	0.752987	0.801184	0.783241
3000	300000	100	0.05	0.1	0.6	Balance	0.0504402	0.0204772	0.0740891	0.0500493	0.0170762	0.0345619	0.0514962	0.0497362	0.0498803	0.0377715	0.0310772	0.0311331	0.279364	0.210852	0.215612	3.46457	3.4556	-1.80925	7.24964	7.25179	7.83235	0.530499	0.511597	0.513297
3000	300000	100	0.05	0.1	0.8	No	0.0497594	0.0204735	0.0827025	0.0501324	0.0121895	0.00404271	0.0494404	0.0496328	0.0495566	0.0376125	0.031082	0.0311858	0.284407	0.208586	0.214748	-8.5461	-8.52446	-8.34597	15.1262	15.1391	14.809	0.520729	0.501968	0.504047
3000	300000	100	0.05	0.1	0.8	Directional	0.046364	0.179159	0.271065	0.0492861	0.0122551	0.00513317	0.0443709	0.0376102	0.0372732	0.0400688	0.027653	0.0274242	0.286669	0.258641	0.210403	0.0482154	0.0418598	0.0423284	8.43971	8.43807	8.51953	0.76251	0.80233	0.7813
3000	300000	100	0.05	0.1	0.8	Balance	0.0506827	0.020488	0.0767057	0.0500826	0.0125838	0.00545344	0.0496037	0.0500232	0.0501279	0.0377646	0.0310926	0.0310793	0.280705	0.214972	0.220445	3.07065	3.08989	5.17426	12.438	12.422	12.5625	0.53798	0.525065	0.527199
3000	300000	100	0.05	0.1	0.9	No	0.0499494	0.020479	0.0866626	0.0499786	0.00943522	0.00015025	0.0513137	0.0494052	0.0494461	0.0377073	0.0311194	0.0311997	0.262588	0.208856	0.213173	-2.8957	-2.89388	5.51712	8.49062	8.50437	9.8359	0.547187	0.530817	0.532913
3000	300000	100	0.05	0.1	0.9	Directional	0.0495939	0.179591	0.23729	0.0492157	0.00882111	0.000286738	0.0510401	0.0392849	0.0391451	0.0402377	0.0278558	0.0276205	0.285036	0.258445	0.207256	0.014844	-0.00584641	-0.00445512	11.9448	11.942	12.0699	0.743927	0.792637	0.771564
3000	300000	100	0.05	0.1	0.9	Balance	0.0497266	0.0204762	0.0843139	0.0493685	0.00867123	7.87e-05	0.0496526	0.0495469	0.0494139	0.037649	0.0311467	0.0311615	0.280269	0.215257	0.220212	-3.49023	-3.48241	-1.37536	6.52384	6.53028	6.77356	0.534128	0.520469	0.52285
3000	300000	100	0.05	0.15	0.1	No	0.0500418	0.0204041	0.0818999	0.049973	0.0206621	0.0811704	0.0506526	0.0506585	0.0506821	0.0375353	0.0309666	0.0309552	0.272294	0.197528	0.201152	0.52396	0.515245	0.522999	5.21943	5.21435	5.35244	0.535379	0.51891	0.519945
3000	300000	100	0.05	0.15	0.1	Directional	0.0482617	0.178577	0.248171	0.0498416	0.020097	0.0785275	0.0513379	0.0379272	0.038195	0.0398647	0.027436	0.0273254	0.269252	0.243643	0.20003	0.0753964	0.0591283	0.0590633	11.1685	11.1664	11.8205	0.756126	0.796049	0.782944
3000	300000	100	0.05	0.15	0.1	Balance	0.0499478	0.0204931	0.0805857	0.050034	0.0208553	0.0789494	0.0497109	0.0494668	0.049376	0.0375864	0.0310861	0.031158	0.27609	0.21134	0.219911	1.42894	1.39355	-0.451481	4.68848	4.68349	4.76602	0.546177	0.535976	0.53918
3000	300000	100	0.05	0.15	0.2	No	0.050294	0.0204682	0.0786684	0.0503217	0.0201666	0.0727268	0.0515848	0.051057	0.051196	0.0376917	0.0310814	0.0311382	0.262565	0.196632	0.203853	0.738361	0.740786	-1.22691	7.10831	7.13027	7.0494	0.540977	0.525955	0.527979
3000	300000	100	0.05	0.15	0.2	Directional	0.0465912	0.179642	0.260223	0.0505625	0.0206071	0.0735919	0.0461733	0.0384227	0.0399585	0.0403875	0.0278184	0.0275926	0.293668	0.241376	0.190189	0.0305259	0.0257275	0.0264781	11.8032	11.7989	12.0542	0.78047	0.810458	0.793862
3000	300000	100	0.05	0.15	0.2	Balance	0.0490886	0.0204876	0.0815561	0.0492656	0.0196135	0.0744601	0.0485213	0.0500626	0.0499537	0.0377158	0.0311369	0.0311809	0.290868	0.209935	0.216016	1.24839	1.22657	1.31661	7.00348	7.00906	7.16962	0.543933	0.534204	0.534784
3000	300000	100	0.05	0.15	0.4	No	0.0493272	0.0203999	0.081574	0.0496642	0.0186348	0.0555246	0.0492514	0.0493102	0.0494827	0.0376217	0.0310129	0.0310825	0.275439	0.211558	0.218715	-6.20374	-6.55297	16.857	15.1284	15.1357	15.2336	0.553481	0.539886	0.540646
3000	300000	100	0.05	0.15	0.4	Directional	0.0487567	0.179742	0.249463	0.0509484	0.0187322	0.0548355	0.0477672	0.0390663	0.037784	0.0404328	0.0278907	0.0276793	0.288634	0.248385	0.203521	0.0440066	0.0372745	0.037328	11.7934	11.7886	12.0629	0.768315	0.803491	0.787452
3000	300000	100	0.05	0.15	0.4	Balance	0.0492238	0.0205104	0.0862625	0.0495223	0.0190473	0.0612608	0.048863	0.0490643	0.0489287	0.0377654	0.0311037	0.0311491	0.287046	0.220443	0.224686	47.1824	47.1872	48.2091	52.7064	52.49	58.7948	0.539043	0.51886	0.520293
3000	300000	100	0.05	0.15	0.6	No	0.0500113	0.0205019	0.0783424	0.05004	0.0154602	0.0261669	0.0505534	0.0505914	0.0505578	0.0376588	0.0310778	0.0311886	0.282393	0.206113	0.21221	0.967833	0.95335	-4.18648	6.73853	6.73428	7.23758	0.543875	0.529118	0.53118
3000	300000	100	0.05	0.15	0.6	Directional	0.0484693	0.179165	0.246736	0.0500631	0.0167137	0.031425	0.0466435	0.0384811	0.0396904	0.0398654	0.0276495	0.0274857	0.291944	0.250062	0.215185	0.0342375	0.0234782	0.0244454	20.448	20.4455	21.4407	0.756009	0.789266	0.774061
3000	300000	100	0.05	0.15	0.6	Balance	0.0501548	0.0204558	0.0855203	0.0501309	0.0168062	0.0342518	0.0496238	0.050674	0.0507098	0.0376669	0.0310712	0.0311258	0.279049	0.205037	0.210654	-3.30253	-3.30378	-7.29556	7.1251	7.12182	8.28273	0.536254	0.526216	0.527651
3000	300000	100	0.05	0.15	0.8	No	0.0509537	0.0204636	0.0778428	0.049922	0.012247	0.00444406	0.0516026	0.0504156	0.0502445	0.0376359	0.0310656	0.0310841	0.274826	0.208181	0.215646	0.832926	0.899485	1.05863	10.4054	10.4101	10.6591	0.53761	0.52452	0.525863
3000	300000	100	0.05	0.15	0.8	Directional	0.0494736	0.179612	0.241483	0.0500383	0.0125075	0.0051774	0.0467724	0.0396329	0.0394234	0.040276	0.0278567	0.0276799	0.283587	0.240517	0.200539	0.047242	0.0358168	0.0358424	9.00463	8.99913	19.2398	0.751691	0.795904	0.778185
3000	300000	100	0.05	0.15	0.8	Balance	0.0506727	0.0205026	0.0783303	0.0499144	0.0125543	0.00485819	0.0510016	0.0505946	0.0505315	0.0376383	0.0310783	0.0311418	0.278528	0.205386	0.211124	-13.8143	-13.8065	-15.2422	9.49696	9.49336	9.97225	0.540958	0.527092	0.529872
3000	300000	100	0.05	0.15	0.9	No	0.0500316	0.0204625	0.0774615	0.0503081	0.00910365	7.28e-05	0.0508503	0.0500362	0.0501429	0.0376451	0.0310958	0.0311107	0.268761	0.20618	0.212279	-1.81575	-1.88454	25.2614	15.9021	15.9236	33.1796	0.555039	0.54024	0.540639
3000	300000	100	0.05	0.15	0.9	Directional	0.0471237	0.179161	0.255706	0.0502801	0.00848357	2.03e-05	0.0481892	0.03639	0.0363086	0.04002	0.0277718	0.0275918	0.30138	0.252143	0.213949	0.0592035	0.0518605	0.0511252	9.83568	9.83278	9.94274	0.763794	0.797216	0.780988
3000	300000	100	0.05	0.15	0.9	Balance	0.0494884	0.0204717	0.0896791	0.0501366	0.00894462	8.77e-05	0.0488643	0.0497299	0.0497499	0.0376763	0.0310694	0.0310754	0.283876	0.209408	0.212084	-1.37062	-1.37157	-4.57887	10.6361	10.6637	14.3405	0.552212	0.538409	0.54003
3000	300000	100	0.05	0.2	0.1	No	0.0496187	0.0205052	0.0800069	0.049638	0.0199118	0.0779428	0.0498686	0.0509198	0.0510057	0.0377207	0.0311173	0.0311669	0.288219	0.205953	0.209481	-2.21245	-2.21505	-2.1346	6.76424	6.76213	7.11059	0.548955	0.532592	0.534646
3000	300000	100	0.05	0.2	0.1	Directional	0.0474413	0.178661	0.252678	0.0501767	0.0207398	0.0814445	0.046037	0.0377458	0.0376971	0.0400681	0.0275831	0.0274057	0.295363	0.259867	0.209412	0.0742507	0.0652964	0.0663418	13.9009	13.8979	15.2948	0.756032	0.799369	0.784296
3000	300000	100	0.05	0.2	0.1	Balance	0.0503281	0.0204432	0.0818742	0.0501764	0.0206891	0.0827112	0.0492436	0.0494626	0.049211	0.0376172	0.0309864	0.0310139	0.288687	0.212462	0.22185	0.927479	0.932579	-1.29356	7.54948	7.54726	8.18734	0.542351	0.528576	0.5304
3000	300000	100	0.05	0.2	0.2	No	0.0496833	0.0204792	0.079722	0.0496033	0.0196757	0.0733476	0.0493836	0.0488177	0.0485972	0.0376882	0.0311286	0.0311515	0.281332	0.223609	0.231431	1.48088	1.52795	-2.86621	6.10736	6.09748	8.77333	0.552752	0.547665	0.549253
3000	300000	100	0.05	0.2	0.2	Directional	0.0491162	0.178989	0.234479	0.0499899	0.0193441	0.0674625	0.048799	0.0381865	0.0380889	0.0398189	0.0276248	0.0274268	0.28299	0.240616	0.200328	0.0190751	0.00878736	0.00819577	11.1287	11.1205	11.7137	0.749154	0.794707	0.773395
3000	300000	100	0.05	0.2	0.2	Balance	0.0501681	0.0205162	0.0768496	0.0500932	0.0194222	0.0725224	0.0504168	0.0503607	0.0503215	0.0377756	0.0312041	0.0311872	0.282729	0.202836	0.206894	-11.6151	-11.5905	-154.676	21.4704	21.4682	207.47	0.546113	0.528122	0.530852
3000	300000	100	0.05	0.2	0.4	No	0.0493557	0.0204343	0.0845651	0.0494208	0.0189573	0.0611473	0.0491662	0.048587	0.0487393	0.0375272	0.0310074	0.0310577	0.275544	0.217678	0.220664	3.54829	3.54988	3.87758	9.1759	9.1736	9.70453	0.533437	0.525009	0.527273
3000	300000	100	0.05	0.2	0.4	Directional	0.0482048	0.178875	0.24974	0.0505926	0.019114	0.0556849	0.0488713	0.0373675	0.0369884	0.0398103	0.0276277	0.0274157	0.283322	0.259013	0.216486	-0.0379244	-0.0446139	-0.0447088	14.9287	14.9242	15.0655	0.745832	0.787797	0.77045
3000	300000	100	0.05	0.2	0.4	Balance	0.0505479	0.020412	0.0782503	0.0509396	0.0186021	0.0549285	0.0502268	0.0499456	0.0500814	0.0375111	0.0310295	0.0309908	0.279457	0.213179	0.216882	-39.9314	-39.9265	70.6155	16.6941	16.688	86.7979	0.540801	0.527743	0.529778
3000	300000	100	0.05	0.2	0.6	No	0.0492759	0.0205061	0.0856844	0.0494059	0.01604	0.0322164	0.0488097	0.0492027	0.0490785	0.0377181	0.031118	0.031175	0.285567	0.214489	0.221911	0.616184	0.614343	20.1122	6.58889	6.58383	9.32976	0.530634	0.513705	0.515568
3000	300000	100	0.05	0.2	0.6	Directional	0.0484843	0.178828	0.239519	0.0498667	0.0164787	0.0316458	0.0485959	0.0394991	0.0399855	0.0398488	0.0275503	0.0274347	0.280112	0.249428	0.213093	0.0807354	0.0700525	0.0712198	14.3414	14.3377	18.9853	0.754287	0.802119	0.783513
3000	300000	100	0.05	0.2	0.6	Balance	0.0506992	0.0203798	0.0800582	0.0505271	0.0156089	0.0266712	0.0499894	0.0498515	0.0497334	0.0374699	0.0309545	0.0309602	0.279631	0.208181	0.213174	-0.381409	-0.374303	-0.447018	6.15889	6.15015	6.11471	0.545873	0.535258	0.538042
3000	300000	100	0.05	0.2	0.8	No	0.0492099	0.0204731	0.0856411	0.0498479	0.012309	0.00461671	0.0492913	0.0495255	0.0495078	0.0377018	0.0311061	0.0311475	0.28665	0.208849	0.212456	-0.259316	-0.249944	-0.298759	5.49261	5.48874	5.7034	0.537488	0.519718	0.521646
3000	300000	100	0.05	0.2	0.8	Directional	0.0485456	0.178872	0.238499	0.0501834	0.0125536	0.00434954	0.0504543	0.0389772	0.0397546	0.0402228	0.0277429	0.0275101	0.271053	0.24493	0.194943	0.0262452	0.00938727	0.00941493	23.3064	23.301	30.7666	0.739095	0.786584	0.77079
3000	300000	100	0.05	0.2	0.8	Balance	0.0494	0.0204618	0.0851598	0.0497167	0.0121755	0.00488919	0.0492126	0.0492448	0.0490614	0.0378033	0.0310645	0.0311055	0.28755	0.216676	0.220884	2.92912	2.93503	5.77035	9.0783	9.0724	10.0057	0.549304	0.539211	0.541097
3000	300000	100	0.05	0.2	0.9	No	0.0507634	0.0204718	0.0799406	0.0504057	0.00896682	4.32e-05	0.0500765	0.051307	0.0511104	0.0376861	0.0310991	0.0311068	0.270547	0.202779	0.20907	10.2523	10.2595	-2848.86	12.4394	12.4335	12.6717	0.537309	0.527406	0.529012
3000	300000	100	0.05	0.2	0.9	Directional	0.048784	0.179534	0.235265	0.050218	0.0087996	4.87e-05	0.0486122	0.03663	0.0360155	0.0400963	0.027741	0.0275752	0.271643	0.259344	0.209366	0.0650364	0.0575547	0.0569746	10.904	10.9006	11.3085	0.753485	0.801076	0.787735
3000	300000	100	0.05	0.2	0.9	Balance	0.0495748	0.0205067	0.0852148	0.0499804	0.00869794	5.8e-05	0.0486059	0.0500857	0.0500078	0.0376851	0.0311028	0.0311529	0.288552	0.210085	0.218097	0.246474	0.243407	0.257841	11.0104	11.0212	12.5966	0.551611	0.536804	0.538091
3000	300000	100	0.1	0	0.1	No	0.100665	0.0205217	0.000494366	0.100519	0.0208487	0.000474445	0.100362	0.100506	0.100469	0.037816	0.0311714	0.0312403	0.0473081	0.018294	0.0214255	0.708359	0.711188	2.5227	9.37723	9.37759	10.121	0.466792	0.444717	0.446255
3000	300000	100	0.1	0	0.1	Directional	0.0955194	0.179639	0.0336177	0.100401	0.021128	0.000599355	0.095967	0.0765035	0.0765512	0.0405275	0.0283616	0.0281677	0.14743	0.130516	0.163953	0.119194	0.094438	0.0944829	11.2688	11.2675	12.3633	0.696093	0.724542	0.727263
3000	300000	100	0.1	0	0.1	Balance	0.100811	0.0204474	0.000496207	0.100786	0.0206507	0.000494537	0.101744	0.100726	0.100803	0.037631	0.0310184	0.0310477	0.0412482	0.0180266	0.0207026	-0.750938	-0.747801	-0.307538	11.4681	11.4828	12.2607	0.446539	0.438793	0.440154
3000	300000	100	0.1	0	0.2	No	0.100368	0.0204571	0.00106801	0.100121	0.0212292	0.000833444	0.0997639	0.100442	0.100648	0.037665	0.0311297	0.0311627	0.0450226	0.0148983	0.0168988	-0.321257	-0.321144	-2.14991	9.0203	9.01689	9.33003	0.466818	0.449341	0.450723
3000	300000	100	0.1	0	0.2	Directional	0.0960601	0.179551	0.040267	0.0985187	0.0201769	0.000901499	0.0976692	0.078434	0.0792099	0.0406918	0.0283456	0.0282674	0.137424	0.11475	0.139887	0.108945	0.0876078	0.0880971	15.5374	15.5446	80.0489	0.686822	0.712068	0.715623
3000	300000	100	0.1	0	0.2	Balance	0.100003	0.0205103	0.000810589	0.100093	0.02103	0.000736795	0.0994207	0.0994986	0.0993117	0.0378152	0.0311552	0.0312061	0.0480991	0.018204	0.0208067	1.86861	1.872	-0.670915	8.40449	8.39898	10.0819	0.464725	0.448027	0.448902
3000	300000	100	0.1	0	0.4	No	0.10083	0.0205341	0.000781454	0.100431	0.0189237	0.000228091	0.101308	0.101305	0.101423	0.0378416	0.0312282	0.0312993	0.0443245	0.0135278	0.0159606	1.10155	1.10544	-9.60269	8.73594	8.72309	9.002	0.438443	0.431152	0.432146
3000	300000	100	0.1	0	0.4	Directional	0.0940003	0.179754	0.0432426	0.0992985	0.0191681	0.000138866	0.0947319	0.0756031	0.0755076	0.0405409	0.02831	0.0281402	0.155512	0.116807	0.146589	0.0756632	0.0644222	0.0643463	8.09873	8.09508	8.15902	0.710436	0.730152	0.726887
3000	300000	100	0.1	0	0.4	Balance	0.0991182	0.0204499	0.000807841	0.0993167	0.0188671	0.000222614	0.0999677	0.0992828	0.0991671	0.0376339	0.0310862	0.0310873	0.0487605	0.0171665	0.020051	-2.07184	-2.10025	239.596	6.70364	6.69832	44.6242	0.473092	0.455036	0.456432
3000	300000	100	0.1	0	0.6	No	0.100421	0.0204894	0.000467046	0.10045	0.0162756	1.36e-05	0.099672	0.100389	0.100462	0.0376554	0.0310614	0.0310849	0.0477258	0.013779	0.0164151	20.1956	20.21	-138.339	16.4643	16.4639	43.4819	0.450199	0.441632	0.442689
3000	300000	100	0.1	0	0.6	Directional	0.0968314	0.179662	0.0336706	0.100109	0.0160182	2.29e-05	0.0968968	0.0785847	0.0799997	0.0406998	0.028384	0.0282374	0.137611	0.118195	0.144011	0.0993499	0.0789482	0.0790981	8.78281	8.77416	8.92827	0.718475	0.734858	0.737303
3000	300000	100	0.1	0	0.6	Balance	0.101135	0.0205497	0.000605886	0.100596	0.0168284	9.72e-06	0.101701	0.101631	0.10162	0.0378384	0.0312403	0.0313072	0.0409303	0.015564	0.0187144	13.0295	13.0312	13.0442	16.2059	16.1923	15.7409	0.468484	0.456317	0.457263
3000	300000	100	0.1	0	0.8	No	0.0993794	0.020418	0.00054455	0.0997163	0.0124188	2.47e-09	0.100268	0.0996551	0.0997631	0.0376211	0.0309786	0.0310451	0.043127	0.0169151	0.0200926	-2.60463	-2.41142	-7.51767	7.4555	7.43727	8.02354	0.470733	0.456973	0.458113
3000	300000	100	0.1	0	0.8	Directional	0.0955408	0.180177	0.0368897	0.0998895	0.0121147	2.61e-09	0.0946431	0.0770254	0.0778194	0.0407519	0.028507	0.0283884	0.148002	0.121443	0.144198	0.22308	0.20689	0.207829	10.6542	10.6478	10.7763	0.705378	0.729707	0.729404
3000	300000	100	0.1	0	0.8	Balance	0.0999542	0.0204314	0.000548353	0.100094	0.0121163	2.12e-09	0.100598	0.0998199	0.100121	0.0375239	0.0310144	0.0310277	0.0447019	0.0164972	0.01871	5.91673	5.93631	7.54942	7.41069	7.41601	9.34354	0.454649	0.447906	0.448856
3000	300000	100	0.1	0	0.9	No	0.100243	0.0205215	0.000475637	0.100438	0.00878377	1.18e-15	0.0999965	0.0997922	0.0999589	0.0377777	0.0311714	0.0312121	0.0458091	0.0149716	0.017364	-0.397741	-0.393292	1.99552	9.46854	9.4728	18.4753	0.47664	0.460173	0.461107
3000	300000	100	0.1	0	0.9	Directional	0.0949132	0.179651	0.0382255	0.0997729	0.0086644	5.76e-17	0.0935981	0.0773523	0.0788583	0.0403955	0.0282227	0.0280993	0.145557	0.113363	0.142033	0.100455	0.0838053	0.0859932	8.3588	8.35486	8.41044	0.697792	0.703839	0.704528
3000	300000	100	0.1	0	0.9	Balance	0.100775	0.0204195	0.000572075	0.100182	0.00891177	5.79e-17	0.100236	0.100728	0.100663	0.0374873	0.0310439	0.0310688	0.0419149	0.0152979	0.0176906	-1.43907	-1.44282	10.0647	6.77659	6.77664	7.0019	0.461277	0.443128	0.44401
3000	300000	100	0.1	0.05	0.1	No	0.099757	0.0204434	0.00101351	0.0996905	0.020831	0.00100414	0.0995484	0.0999898	0.100159	0.037628	0.0310888	0.0310958	0.0450079	0.016533	0.0186055	3.27233	3.26766	2.52934	14.3786	14.3663	14.8411	0.465298	0.450603	0.451669
3000	300000	100	0.1	0.05	0.1	Directional	0.0955275	0.179461	0.0363589	0.0995218	0.0197796	0.000395932	0.0944753	0.0791163	0.0803034	0.0401908	0.0282265	0.0280316	0.149934	0.1122	0.139329	0.078306	0.0660059	0.0666534	10.0225	10.017	10.1455	0.703771	0.719293	0.718721
3000	300000	100	0.1	0.05	0.1	Balance	0.0997922	0.0204912	0.000697354	0.0997713	0.0202346	0.000687833	0.0988877	0.0992948	0.0995393	0.0377877	0.0311538	0.0311832	0.0463559	0.018533	0.021072	9.033	9.03148	8.88091	12.4628	12.4808	11.7273	0.47634	0.459916	0.46145
3000	300000	100	0.1	0.05	0.2	No	0.100432	0.0204582	0.00067196	0.100421	0.020445	0.000506677	0.0997302	0.0999382	0.0998268	0.0377585	0.0310584	0.0310743	0.0482561	0.0178407	0.0211125	0.60999	0.58887	-12.9403	16.2496	16.2443	16.439	0.472061	0.45792	0.458641
3000	300000	100	0.1	0.05	0.2	Directional	0.0967245	0.180267	0.0341523	0.100942	0.0202743	0.000931887	0.0962915	0.0782365	0.0800517	0.0407269	0.0283246	0.0281817	0.134297	0.120772	0.13743	0.125032	0.109468	0.110873	15.6998	15.6981	16.6901	0.693687	0.71931	0.716812
3000	300000	100	0.1	0.05	0.2	Balance	0.0996026	0.0204978	0.00048079	0.0995941	0.0198467	0.000347562	0.0999168	0.0999478	0.0998567	0.0377509	0.0311495	0.0311576	0.0456751	0.0163628	0.0195339	6.77935	6.78354	-4.94272	9.62775	9.62104	17.8134	0.456932	0.446689	0.447262
3000	300000	100	0.1	0.05	0.4	No	0.101757	0.0203996	0.000665049	0.101346	0.0188469	0.000165074	0.102676	0.101742	0.101953	0.0374863	0.0310488	0.0310594	0.0360223	0.0119486	0.0146857	-13.4085	-13.4031	-8.94623	17.5892	17.5777	17.8943	0.469658	0.452488	0.453465
3000	300000	100	0.1	0.05	0.4	Directional	0.0966703	0.179492	0.030912	0.0999725	0.0187189	0.000321431	0.100517	0.0809901	0.0835732	0.0403303	0.028256	0.0280754	0.130326	0.111992	0.130905	0.0891631	0.0702582	0.0714256	8.08365	8.08073	8.44337	0.673032	0.697295	0.695449
3000	300000	100	0.1	0.05	0.4	Balance	0.0991106	0.020463	0.000642412	0.0997711	0.0182414	0.000497846	0.0989716	0.0999697	0.100114	0.037671	0.0310539	0.0311385	0.0456085	0.016879	0.0204507	12.1912	12.1863	760.658	11.0178	11.0196	425.579	0.469998	0.450021	0.45178
3000	300000	100	0.1	0.05	0.6	No	0.10062	0.0204214	0.000624125	0.10081	0.0168392	4.37e-05	0.100883	0.101027	0.101056	0.0375796	0.0310422	0.0310622	0.0431451	0.0151914	0.0171988	-0.289751	-0.146133	-254.848	7.62008	7.61958	7.93948	0.444216	0.426013	0.427107
3000	300000	100	0.1	0.05	0.6	Directional	0.0970347	0.179129	0.0349169	0.100183	0.0165853	8.99e-06	0.096511	0.0791533	0.079832	0.0402946	0.0281196	0.0280029	0.14412	0.113555	0.136153	0.0978251	0.0780448	0.078402	14.5456	14.5432	14.6827	0.702038	0.724135	0.72751
3000	300000	100	0.1	0.05	0.6	Balance	0.101125	0.0204648	0.000616531	0.100659	0.0160222	1.38e-05	0.102416	0.0999697	0.0998073	0.0374928	0.0310603	0.0310825	0.0377982	0.0163472	0.0189303	2.53231	2.54743	3.8798	7.61593	7.61614	11.1595	0.460726	0.438399	0.439812
3000	300000	100	0.1	0.05	0.8	No	0.101014	0.0204622	0.0005273	0.100734	0.012628	2.96e-09	0.100845	0.0995894	0.0995309	0.0377077	0.0311324	0.0311454	0.0464128	0.0162916	0.0187079	-23.8787	-23.8818	-300.252	13.3167	13.313	14.438	0.461917	0.44889	0.450811
3000	300000	100	0.1	0.05	0.8	Directional	0.0983696	0.179459	0.0323987	0.0994661	0.0127433	5.76e-09	0.0977785	0.0800146	0.0811935	0.0404356	0.0282754	0.0281598	0.143935	0.11358	0.144784	0.107367	0.0904584	0.0906223	7.43473	7.43131	8.07245	0.707657	0.726378	0.727919
3000	300000	100	0.1	0.05	0.8	Balance	0.0991475	0.0204128	0.000731385	0.0997535	0.0123841	1.73e-09	0.100266	0.0996436	0.0999332	0.0375838	0.0310458	0.0310136	0.0455033	0.0173891	0.0197386	-0.439493	-0.268124	-3.03676	5.83671	5.83555	95.5739	0.459318	0.440842	0.44246
3000	300000	100	0.1	0.05	0.9	No	0.0997623	0.0204843	0.00122389	0.0998833	0.00880299	1.91e-14	0.0990746	0.10022	0.100374	0.0377359	0.031107	0.031134	0.0517543	0.0179555	0.0205558	-3.22602	-3.26512	-7.8289	7.50673	7.50565	11.2659	0.489763	0.46597	0.466521
3000	300000	100	0.1	0.05	0.9	Directional	0.0952667	0.179711	0.0364759	0.0998891	0.00895384	1.62e-16	0.0950169	0.075412	0.0754976	0.0405022	0.0282712	0.0281337	0.143013	0.127249	0.156983	0.103842	0.0807453	0.0812891	9.33497	9.33091	10.1384	0.69207	0.717884	0.719396
3000	300000	100	0.1	0.05	0.9	Balance	0.100899	0.0204489	0.000431115	0.100336	0.00883231	2.08e-17	0.100324	0.101143	0.101195	0.0376489	0.031085	0.0311223	0.0451598	0.0143049	0.0175336	-9.40395	-9.3908	301.984	8.58806	8.58586	66.391	0.476744	0.458449	0.460168
3000	300000	100	0.1	0.1	0.1	No	0.0988573	0.0205082	0.0008632	0.0987514	0.0199561	0.000747953	0.0982214	0.0987418	0.0990222	0.0376526	0.0311319	0.031096	0.0472327	0.0169345	0.0191272	3.61612	3.61242	0.392051	10.3393	10.326	11.7985	0.468244	0.45082	0.451615
3000	300000	100	0.1	0.1	0.1	Directional	0.094667	0.179654	0.0382584	0.0993041	0.0207752	0.000660977	0.0932391	0.077461	0.0780354	0.0404523	0.0281901	0.0280461	0.13958	0.126179	0.137741	0.0825387	0.0670173	0.0484294	10.8206	10.8185	11.0387	0.717666	0.734911	0.734069
3000	300000	100	0.1	0.1	0.1	Balance	0.0992608	0.0205118	0.00101376	0.0993034	0.0204513	0.000913345	0.0998647	0.0981789	0.0980159	0.0378284	0.0312478	0.0312337	0.046976	0.0195534	0.0230971	2.29046	2.28519	1.43976	9.52622	9.52112	22.8056	0.466564	0.447076	0.447987
3000	300000	100	0.1	0.1	0.2	No	0.10017	0.0204179	0.00058878	0.100271	0.0197599	0.000539248	0.100969	0.0993378	0.0993404	0.0375348	0.0310059	0.0310362	0.038924	0.0159508	0.0185763	-0.157234	-0.226256	1.92656	7.17997	7.18053	7.77983	0.453718	0.439043	0.439832
3000	300000	100	0.1	0.1	0.2	Directional	0.0979622	0.179774	0.0351081	0.101035	0.0195251	0.000271818	0.0982751	0.0794742	0.0798058	0.0407124	0.0283788	0.0281923	0.14231	0.106975	0.127069	0.0926332	0.074726	0.0752286	9.69843	9.69214	9.76503	0.691434	0.707911	0.706715
3000	300000	100	0.1	0.1	0.2	Balance	0.100163	0.0204603	0.000582937	0.100108	0.0200896	0.000477713	0.0996197	0.0999931	0.099735	0.0376723	0.0310347	0.0311182	0.04588	0.016087	0.0189745	-0.444757	-0.45656	10.3743	7.42544	7.42747	9.52196	0.462647	0.44391	0.445271
3000	300000	100	0.1	0.1	0.4	No	0.0988469	0.0204291	0.000550312	0.0994141	0.0185862	0.000175839	0.098143	0.0986059	0.0983336	0.0377071	0.0310313	0.0311133	0.0480524	0.0193613	0.0231178	8.4019	8.40572	7.65616	9.55321	9.55416	9.78552	0.461534	0.447155	0.448525
3000	300000	100	0.1	0.1	0.4	Directional	0.0968358	0.17968	0.0410346	0.0999439	0.0186563	0.000312415	0.0957319	0.0796405	0.0805795	0.04046	0.028337	0.0281496	0.141503	0.115265	0.138482	0.10425	0.0887007	0.0886902	10.9419	10.9368	11.1428	0.702361	0.728439	0.728934
3000	300000	100	0.1	0.1	0.4	Balance	0.0995434	0.0204698	0.000542277	0.0994645	0.0185606	0.000187489	0.0990886	0.09944	0.0993795	0.0376381	0.0311191	0.0311361	0.044658	0.0169047	0.0204947	-0.113568	-0.0212263	-0.452967	6.74145	6.73994	12.6466	0.465626	0.452503	0.455027
3000	300000	100	0.1	0.1	0.6	No	0.100278	0.0204064	0.0004396	0.100128	0.0166798	2.11e-05	0.100224	0.100728	0.100829	0.0375768	0.0310218	0.0310585	0.0452979	0.0154241	0.0176306	-24.5399	-24.6791	5713.9	54.5634	54.5811	5081.71	0.465677	0.45627	0.457901
3000	300000	100	0.1	0.1	0.6	Directional	0.0957984	0.179775	0.0410148	0.0996585	0.0152646	4.7e-05	0.0971365	0.0771483	0.0783508	0.040735	0.0283939	0.0281998	0.143938	0.129258	0.152273	0.0894824	0.0695326	0.0693665	9.55991	9.55436	9.79584	0.711664	0.734424	0.731092
3000	300000	100	0.1	0.1	0.6	Balance	0.0988307	0.0205133	0.000753364	0.0995677	0.0166957	2.96e-05	0.0981493	0.0989639	0.0989804	0.0376322	0.0311164	0.031143	0.0506389	0.0163793	0.0178989	-12.978	-12.9573	-19.3099	15.8486	15.874	16.3961	0.482777	0.46611	0.466195
3000	300000	100	0.1	0.1	0.8	No	0.099188	0.0204888	0.00147966	0.0995823	0.0123372	7.36e-08	0.0992089	0.0983884	0.098426	0.037674	0.0310831	0.0311402	0.0493187	0.0185278	0.020578	-10.9669	-10.956	18.2478	16.5776	16.5688	27.3188	0.461117	0.450282	0.451207
3000	300000	100	0.1	0.1	0.8	Directional	0.0952101	0.179277	0.0375974	0.1002	0.0119649	3.42e-09	0.0966013	0.0780556	0.079464	0.0402412	0.0281812	0.0280281	0.150451	0.115387	0.139439	0.0700624	0.0558913	0.0570569	10.6094	10.6033	10.6612	0.714594	0.731347	0.732782
3000	300000	100	0.1	0.1	0.8	Balance	0.100268	0.0204814	0.000526086	0.100339	0.0121305	2.35e-09	0.100913	0.100493	0.100456	0.0376204	0.0310515	0.0311214	0.0384767	0.0147398	0.0179559	1.09124	1.09653	1.42933	4.76734	4.76791	4.94369	0.45891	0.446003	0.447054
3000	300000	100	0.1	0.1	0.9	No	0.0997	0.0203963	0.000369378	0.0997348	0.00874239	1.46e-16	0.100169	0.100024	0.100274	0.0376364	0.0310102	0.0310173	0.0452494	0.0130211	0.0151266	-12.2119	-12.2114	-12.4637	15.3474	15.3136	16.7671	0.478623	0.460307	0.4612
3000	300000	100	0.1	0.1	0.9	Directional	0.0951931	0.18011	0.0425069	0.100008	0.00905894	6.42e-17	0.0947528	0.077495	0.0786672	0.0405799	0.0283282	0.0281256	0.153177	0.122642	0.137335	0.114493	0.0998656	0.101167	15.2273	15.2178	20.5555	0.712334	0.732327	0.729601
3000	300000	100	0.1	0.1	0.9	Balance	0.09882	0.0205018	0.00101576	0.100217	0.00892532	1.19e-16	0.0995429	0.0994694	0.0994128	0.0376582	0.031124	0.0311829	0.0471893	0.016291	0.0189891	-0.716227	-0.0880665	-0.64101	5.57207	5.56854	7.84111	0.446227	0.432978	0.434316
3000	300000	100	0.1	0.15	0.1	No	0.100345	0.0204612	0.000561168	0.100323	0.0201452	0.000645741	0.102091	0.101177	0.10131	0.037618	0.0310805	0.0310656	0.0408929	0.0148104	0.0165268	2.11551	2.08398	2.07068	6.86411	6.86101	6.94895	0.467321	0.451807	0.451817
3000	300000	100	0.1	0.15	0.1	Directional	0.0963921	0.179794	0.0314909	0.100024	0.0201205	0.000739355	0.0960133	0.0791282	0.0794611	0.0404972	0.0283723	0.0281862	0.139618	0.120406	0.132894	0.110982	0.0964904	0.0961728	9.61507	9.60883	9.75002	0.687489	0.707949	0.708639
3000	300000	100	0.1	0.15	0.1	Balance	0.0984981	0.0205315	0.000684579	0.0984326	0.0199372	0.000680358	0.0977169	0.0982056	0.098123	0.0378336	0.0311587	0.0311712	0.0522773	0.0179229	0.0211135	18.0674	18.0599	17.8004	15.0524	15.0516	15.288	0.476709	0.451976	0.452567
3000	300000	100	0.1	0.15	0.2	No	0.10119	0.0204828	0.000539678	0.101045	0.0204611	0.000462111	0.100057	0.100647	0.100496	0.0377132	0.031176	0.0312256	0.0457772	0.0187756	0.0225021	1.08585	1.07417	-15.4497	8.21361	8.21027	17.3626	0.475978	0.458352	0.459682
3000	300000	100	0.1	0.15	0.2	Directional	0.0973754	0.179467	0.0339614	0.0993266	0.0199375	0.000505044	0.0972298	0.0815648	0.084783	0.0405105	0.0283259	0.0281389	0.156799	0.108271	0.134301	0.107045	0.0934396	0.095281	11.5135	11.5107	12.3942	0.701986	0.72684	0.723681
3000	300000	100	0.1	0.15	0.2	Balance	0.100171	0.0204728	0.000417296	0.100166	0.0194603	0.000332336	0.0996439	0.100266	0.100195	0.0376433	0.0311156	0.0312034	0.0456415	0.0165038	0.0192778	-0.727177	-0.726467	-1.96105	5.50809	5.51111	5.97758	0.46425	0.451051	0.4524
3000	300000	100	0.1	0.15	0.4	No	0.100189	0.0204618	0.000378095	0.099943	0.0184317	0.00016338	0.0999866	0.100297	0.100421	0.0376858	0.0310952	0.0310784	0.0441708	0.0169114	0.0198261	2.93916	2.93856	-3.89119	8.84047	8.84077	10.2304	0.477574	0.464824	0.465628
3000	300000	100	0.1	0.15	0.4	Directional	0.0943044	0.179648	0.0432269	0.0993874	0.0185522	0.000244962	0.0932401	0.0747366	0.0749848	0.0406111	0.0282738	0.0281746	0.156585	0.131072	0.137981	0.0918909	0.0730957	0.0736655	8.4794	8.47561	8.62142	0.69915	0.716731	0.715979
3000	300000	100	0.1	0.15	0.4	Balance	0.100131	0.0204475	0.000402498	0.100508	0.0187894	0.000149078	0.101283	0.100465	0.100677	0.0377108	0.0311267	0.0311111	0.0424961	0.0153223	0.0180207	14.8309	14.784	-3151.79	19.4564	19.464	71.6672	0.44745	0.432533	0.432838
3000	300000	100	0.1	0.15	0.6	No	0.10006	0.0204535	0.000299829	0.100254	0.0158083	1.62e-05	0.0995989	0.0990514	0.0988944	0.0375807	0.0310421	0.031065	0.0407083	0.0163581	0.0186039	1.59573	1.58239	2.03416	5.5623	5.56262	5.61672	0.463461	0.444544	0.446302
3000	300000	100	0.1	0.15	0.6	Directional	0.0959263	0.179745	0.030163	0.0994887	0.0161827	9.05e-06	0.0955478	0.077829	0.080048	0.0405722	0.0283148	0.0280922	0.148794	0.120693	0.141507	0.116321	0.0983747	0.0992221	8.73443	8.72847	8.87109	0.693467	0.712596	0.709816
3000	300000	100	0.1	0.15	0.6	Balance	0.100626	0.0204415	0.000731139	0.100423	0.016472	4.06e-05	0.101936	0.099784	0.0997177	0.0375589	0.0310585	0.0310323	0.0453578	0.0164125	0.0196083	3.2115	3.31266	3.2601	9.46315	9.46147	9.64991	0.44443	0.436068	0.437701
3000	300000	100	0.1	0.15	0.8	No	0.0986039	0.0204769	0.000427733	0.0996688	0.0120081	7.77e-09	0.0986349	0.098565	0.0985859	0.0375546	0.0311525	0.0311597	0.0470293	0.0165283	0.0183999	-1.37869	-1.38428	-0.0538128	7.73886	7.73863	7.88427	0.453764	0.438588	0.440328
3000	300000	100	0.1	0.15	0.8	Directional	0.096709	0.179801	0.0360208	0.100113	0.0123866	3.45e-09	0.0989506	0.0793945	0.0809036	0.0407275	0.0284854	0.0283225	0.134085	0.118951	0.137182	0.0919441	0.0684873	0.0688805	11.1819	11.1802	12.3786	0.682241	0.712807	0.713976
3000	300000	100	0.1	0.15	0.8	Balance	0.100553	0.0204597	0.000624243	0.100425	0.0127811	2.46e-08	0.101556	0.101476	0.101319	0.0376037	0.0310834	0.0310964	0.0440748	0.0139552	0.0164996	0.576245	0.587112	17.2464	6.95508	6.95578	15.928	0.456228	0.434391	0.435299
3000	300000	100	0.1	0.15	0.9	No	0.100295	0.0204914	0.00109114	0.0998318	0.00927031	2.89e-17	0.0996895	0.100232	0.10032	0.0377735	0.0311619	0.0312146	0.0496543	0.0170248	0.0197435	0.544032	0.545917	-0.155586	6.56003	6.55374	6.86424	0.468075	0.444176	0.445455
3000	300000	100	0.1	0.15	0.9	Directional	0.0956947	0.179912	0.0349276	0.100024	0.00908073	1.7e-15	0.0961518	0.0770732	0.0773109	0.0404368	0.0282701	0.0281132	0.150031	0.128556	0.151844	0.0760435	0.0632698	0.0637445	10.1948	10.1945	10.4596	0.725068	0.738904	0.737769
3000	300000	100	0.1	0.15	0.9	Balance	0.0987424	0.0204826	0.000740829	0.0997182	0.0089151	2.88e-17	0.0998809	0.0987512	0.0989327	0.037685	0.0311504	0.0311409	0.0496258	0.0154722	0.017924	1.51721	1.5171	-0.466207	6.13776	6.13493	6.41526	0.464768	0.455406	0.456098
3000	300000	100	0.1	0.2	0.1	No	0.0999944	0.0205122	0.000350739	0.100019	0.0194002	0.000324876	0.0997986	0.0994205	0.0992537	0.0377803	0.0311408	0.0311333	0.0441859	0.018134	0.0216706	4.31947	4.31012	8.70485	13.6687	13.666	14.3456	0.47524	0.463029	0.464061
3000	300000	100	0.1	0.2	0.1	Directional	0.096111	0.179515	0.0337613	0.100448	0.0212343	0.000500416	0.0980904	0.078307	0.0782619	0.0405892	0.028374	0.0281965	0.143034	0.121855	0.145208	0.113227	0.094711	0.0958653	8.63619	8.63078	9.50211	0.68985	0.711887	0.70874
3000	300000	100	0.1	0.2	0.1	Balance	0.101154	0.0204855	0.00107345	0.101111	0.0214783	0.000942215	0.101259	0.101161	0.101341	0.0376788	0.0311073	0.0311817	0.044487	0.0173195	0.0189629	2.27505	2.28422	2.28001	13.7357	13.7276	15.7113	0.466089	0.458529	0.459683
3000	300000	100	0.1	0.2	0.2	No	0.0989848	0.020406	0.000714181	0.0989293	0.0199135	0.000503938	0.0982278	0.0974105	0.0973187	0.0374648	0.0309774	0.0310224	0.0464267	0.0188921	0.022314	-1.09999	-1.1045	-0.709491	9.99592	9.98811	10.0965	0.468245	0.455309	0.457072
3000	300000	100	0.1	0.2	0.2	Directional	0.0950013	0.179946	0.0375453	0.100663	0.020203	0.00038976	0.0958785	0.0761169	0.0766732	0.0407608	0.0285409	0.0283427	0.15392	0.142653	0.154917	0.102381	0.0858736	0.0855007	9.32159	9.31686	23.1765	0.70255	0.722758	0.724967
3000	300000	100	0.1	0.2	0.2	Balance	0.0997981	0.0205219	0.00126248	0.0997111	0.021058	0.00117771	0.0995728	0.099106	0.099312	0.0376401	0.0311519	0.0311779	0.045684	0.018794	0.0212564	0.335986	0.347109	6.48837	7.9381	7.93276	8.11536	0.462985	0.443064	0.444922
3000	300000	100	0.1	0.2	0.4	No	0.101046	0.0204077	0.00044081	0.100865	0.0186987	9.58e-05	0.10056	0.101154	0.101141	0.0375984	0.0310536	0.0310715	0.0428622	0.0149828	0.0177575	-1.20992	-1.20067	-0.563488	7.83426	7.83565	8.07236	0.468503	0.457516	0.45931
3000	300000	100	0.1	0.2	0.4	Directional	0.095731	0.17971	0.034182	0.100462	0.0184017	0.000146422	0.0923739	0.0785641	0.0801734	0.0403707	0.0283247	0.0281694	0.16837	0.117777	0.136755	0.110332	0.0948228	0.0956247	9.49221	9.4918	10.4598	0.712224	0.724596	0.720923
3000	300000	100	0.1	0.2	0.4	Balance	0.0998787	0.0204363	0.000767288	0.0997505	0.0193316	0.000175504	0.0995688	0.0991793	0.0994209	0.0376851	0.031094	0.0311344	0.0465968	0.0187325	0.0212647	-3.37469	-3.38633	39.958	9.25141	9.24795	13.5371	0.474319	0.456706	0.456475
3000	300000	100	0.1	0.2	0.6	No	0.0999943	0.0204144	0.00055126	0.0994893	0.0166037	1.7e-05	0.0999498	0.0987689	0.0985112	0.0376252	0.0310527	0.0310481	0.0447784	0.0178492	0.0213533	-1.36856	-1.3755	20.6684	12.692	12.6922	53.4787	0.466808	0.449389	0.450399
3000	300000	100	0.1	0.2	0.6	Directional	0.0953755	0.179578	0.0383058	0.0997439	0.0159237	3.09e-05	0.0945377	0.0782391	0.0788314	0.0403599	0.0282274	0.0280957	0.149868	0.115616	0.1373	0.0938394	0.0780543	0.0782985	10.4283	10.4263	10.6488	0.696282	0.720019	0.725746
3000	300000	100	0.1	0.2	0.6	Balance	0.10052	0.0204265	0.000451378	0.0999248	0.0165923	1.02e-05	0.100723	0.100033	0.0998968	0.0375774	0.0309875	0.0310329	0.044427	0.0153325	0.0177989	-2.28658	-2.26726	-11.8072	9.784	9.79811	12.1862	0.458773	0.445084	0.446115
3000	300000	100	0.1	0.2	0.8	No	0.100398	0.0205099	0.000442754	0.100126	0.0127512	5.39e-09	0.10223	0.0998005	0.0997887	0.0376966	0.0311149	0.0311898	0.0445552	0.0170801	0.0190221	2.65808	2.675	-3.99725	7.38396	7.3851	8.38735	0.478323	0.467479	0.468407
3000	300000	100	0.1	0.2	0.8	Directional	0.0965009	0.179784	0.036332	0.0993082	0.0127041	8.25e-09	0.0950442	0.0785286	0.0788056	0.0406508	0.0283447	0.0281762	0.150611	0.134547	0.152041	0.0928502	0.0783575	0.0792613	8.46014	8.45948	8.72765	0.712005	0.727756	0.725072
3000	300000	100	0.1	0.2	0.8	Balance	0.101131	0.0204768	0.000769976	0.100411	0.0123889	2.4e-09	0.101295	0.100893	0.101032	0.0376963	0.0310918	0.0311356	0.042464	0.0172759	0.019774	0.882283	0.857646	1.68552	7.9405	7.93435	8.26883	0.45703	0.444986	0.445043
3000	300000	100	0.1	0.2	0.9	No	0.100629	0.020532	0.000605324	0.100369	0.00943446	6.54e-16	0.100121	0.101582	0.101643	0.0377203	0.031166	0.0311942	0.0427789	0.0149622	0.0176003	-18.7354	-18.7364	-36.0774	17.1159	17.1132	17.8168	0.462352	0.452728	0.453545
3000	300000	100	0.1	0.2	0.9	Directional	0.0955004	0.17969	0.0397002	0.100073	0.00874236	6.33e-17	0.0946928	0.0760831	0.0759723	0.0404821	0.0283648	0.0282119	0.147605	0.131067	0.157174	0.0843022	0.0634103	0.0633949	5.86244	5.85713	5.89578	0.705242	0.723412	0.73227
3000	300000	100	0.1	0.2	0.9	Balance	0.0998626	0.0205464	0.000484922	0.100019	0.00883608	9.29e-17	0.099445	0.100696	0.100583	0.0376545	0.0311827	0.0312043	0.0470099	0.0160435	0.0195894	1.39068	1.40633	7.79897	10.2131	10.2101	13.4197	0.465902	0.446794	0.448753
3000	300000	100	0.15	0	0.1	No	0.149756	0.0204782	3.27e-07	0.149863	0.0204564	3.74e-07	0.150705	0.149819	0.150184	0.0377514	0.0311036	0.031095	0.00296103	0.000394124	0.000486658	-10.4858	-10.4994	0.386161	17.3346	17.3276	19.6211	0.387363	0.382159	0.382338
3000	300000	100	0.15	0	0.1	Directional	0.143845	0.180272	0.00281434	0.149957	0.0210437	2.82e-07	0.145112	0.118132	0.119727	0.0409985	0.0289503	0.0288409	0.0401386	0.030967	0.0652075	0.149533	0.120074	0.121256	8.07624	8.0684	8.35863	0.625993	0.636749	0.64244
3000	300000	100	0.15	0	0.1	Balance	0.149025	0.0205065	7.69e-08	0.148914	0.0191854	5.09e-08	0.148967	0.149002	0.149228	0.0376869	0.0311405	0.0311686	0.0028637	0.000308922	0.000485351	-9.1487	-9.12031	98.251	13.8497	13.8487	92.5209	0.404244	0.393103	0.393359
3000	300000	100	0.15	0	0.2	No	0.150329	0.0205239	1.12e-06	0.150511	0.020372	7.87e-07	0.1494	0.150184	0.150192	0.0377579	0.0312022	0.0312937	0.00321741	0.000310828	0.000529035	0.712782	0.702402	-2.28483	5.81514	5.81262	5.94719	0.413737	0.40876	0.408424
3000	300000	100	0.15	0	0.2	Directional	0.145483	0.180508	0.00214401	0.150103	0.0203368	5.41e-07	0.145165	0.12046	0.122723	0.041054	0.0291189	0.0288951	0.0422337	0.0314718	0.0662211	0.13692	0.112711	0.114051	8.50021	8.49893	8.51863	0.62485	0.636388	0.643528
3000	300000	100	0.15	0	0.2	Balance	0.15006	0.0204784	1.49e-07	0.149989	0.0196596	4.85e-08	0.150365	0.150754	0.150765	0.0376015	0.0310764	0.0311634	0.00233393	0.000382713	0.000486759	-1.30589	-1.33087	28.429	12.7662	12.769	13.9401	0.41532	0.408929	0.408705
3000	300000	100	0.15	0	0.4	No	0.150386	0.0205251	8.22e-07	0.150166	0.0189236	8.27e-08	0.149591	0.148742	0.148902	0.037701	0.0311616	0.0312015	0.00271153	0.000554198	0.000680953	-0.57229	-0.572458	0.915506	5.79309	5.78508	6.52682	0.388456	0.378838	0.379103
3000	300000	100	0.15	0	0.4	Directional	0.144357	0.180292	0.00182814	0.15029	0.0184242	3.63e-09	0.142931	0.120582	0.121937	0.04106	0.0290648	0.0289704	0.0508341	0.0277451	0.0631112	0.148085	0.113862	0.114514	7.78475	7.77981	7.79907	0.643231	0.654698	0.661823
3000	300000	100	0.15	0	0.4	Balance	0.149817	0.0204316	2.03e-07	0.14991	0.0185684	3.97e-09	0.150599	0.149657	0.149753	0.037615	0.0310386	0.0310778	0.00251038	0.000340423	0.000398597	4.19243	4.13227	47.7622	8.04303	8.03208	40.7983	0.393733	0.389545	0.389716
3000	300000	100	0.15	0	0.6	No	0.150706	0.0204709	5.61e-08	0.150532	0.016603	1.58e-11	0.150506	0.150221	0.150567	0.0375926	0.0310728	0.0311218	0.00381339	0.00034951	0.000431258	3.28486	3.29208	37.4607	10.8811	10.8809	11.0614	0.395468	0.381961	0.382349
3000	300000	100	0.15	0	0.6	Directional	0.145135	0.180463	0.00135	0.150106	0.0163841	1.68e-11	0.144956	0.119091	0.120555	0.0412761	0.0291746	0.0290325	0.0461863	0.0257305	0.063531	0.165037	0.13809	0.138412	15.6251	15.6287	16.3968	0.626443	0.631634	0.640153
3000	300000	100	0.15	0	0.6	Balance	0.151117	0.0204627	2.12e-07	0.150444	0.0166099	4.08e-10	0.151563	0.152181	0.152178	0.0377855	0.0311683	0.0311692	0.00322396	0.000431766	0.00062067	0.110725	0.07811	30.4522	9.10949	9.10843	9.59208	0.41089	0.3989	0.398481
3000	300000	100	0.15	0	0.8	No	0.15018	0.0204503	1.2e-07	0.149912	0.0125405	3.56e-20	0.150064	0.149035	0.148986	0.0376982	0.0311166	0.0311653	0.00301478	0.000644116	0.001011	-2.84514	-2.85098	-2.92695	9.32238	9.32222	9.54933	0.400478	0.391309	0.392369
3000	300000	100	0.15	0	0.8	Directional	0.142164	0.180301	0.0024201	0.15012	0.0122262	1.4e-20	0.142283	0.116139	0.117839	0.0411696	0.0290812	0.0289625	0.0498142	0.0339557	0.0722244	0.149466	0.125496	0.126211	11.51	11.4996	61.8021	0.631184	0.638927	0.648562
3000	300000	100	0.15	0	0.8	Balance	0.150321	0.0204696	4.64e-06	0.150499	0.0124206	2.22e-20	0.149855	0.149348	0.149303	0.0376048	0.0310511	0.0310926	0.00348697	0.000557214	0.000721626	0.484601	0.366139	-0.000539072	6.80983	6.80965	7.25252	0.393824	0.39013	0.390816
3000	300000	100	0.15	0	0.9	No	0.149559	0.0205383	9.53e-07	0.149925	0.00880256	1.44e-38	0.148716	0.149979	0.150006	0.0378085	0.0311896	0.0312218	0.00342249	0.000475329	0.00057962	9.05757	9.03831	9.40227	16.8029	16.7868	17.9602	0.404604	0.393732	0.394512
3000	300000	100	0.15	0	0.9	Directional	0.142573	0.180084	0.00215742	0.149462	0.00879014	2.59e-38	0.140353	0.116833	0.116772	0.0412524	0.0290426	0.0288963	0.0541398	0.0305366	0.0745374	0.15521	0.130662	0.131054	10.091	10.0864	10.1657	0.658016	0.661483	0.671757
3000	300000	100	0.15	0	0.9	Balance	0.149615	0.0205381	7.18e-08	0.14993	0.00908149	1.41e-38	0.150128	0.149893	0.149796	0.0377766	0.031212	0.0312597	0.00266522	0.000327912	0.000438931	0.101552	0.15556	-0.469121	7.03636	7.03571	8.20588	0.411067	0.4042	0.403872
3000	300000	100	0.15	0.05	0.1	No	0.14851	0.0204559	4.73e-06	0.148457	0.020497	2.65e-06	0.147536	0.149062	0.14918	0.0376126	0.0310628	0.0310638	0.00325938	0.000581802	0.000695883	1.86094	1.85994	0.424734	7.1326	7.12803	7.30531	0.40756	0.394068	0.39457
3000	300000	100	0.15	0.05	0.1	Directional	0.145176	0.180528	0.00195887	0.150091	0.0209333	1.88e-07	0.145619	0.120342	0.122471	0.0413055	0.0292612	0.0291059	0.0426523	0.0313937	0.0634809	0.071975	0.049947	0.0512162	12.2879	12.2795	12.3486	0.636141	0.641648	0.652163
3000	300000	100	0.15	0.05	0.1	Balance	0.148528	0.0204358	1.57e-07	0.148477	0.0206411	1.88e-07	0.148275	0.14915	0.149406	0.0375801	0.0310343	0.0310695	0.00372316	0.000498079	0.00067363	6.40677	6.39798	-37.5286	13.5289	13.3896	343.128	0.402927	0.389501	0.389968
3000	300000	100	0.15	0.05	0.2	No	0.150859	0.020471	3.03e-07	0.150709	0.0195037	2.17e-07	0.150649	0.150864	0.151046	0.0376238	0.0311394	0.0311371	0.0034587	0.000292938	0.00037187	-7.94971	-7.93933	-136.514	11.4675	11.5105	11.5914	0.397729	0.387869	0.387447
3000	300000	100	0.15	0.05	0.2	Directional	0.144073	0.1804	0.00217836	0.149763	0.0195892	7.31e-08	0.142444	0.116522	0.117844	0.0412321	0.0290102	0.0288494	0.0500483	0.0375296	0.0781628	0.16644	0.143452	0.14485	12.0159	12.0055	12.4506	0.637372	0.644007	0.65086
3000	300000	100	0.15	0.05	0.2	Balance	0.149456	0.0204796	7.89e-08	0.149494	0.019111	3.99e-08	0.148543	0.149553	0.149424	0.0378152	0.0311634	0.0312354	0.00356923	0.000455198	0.000700357	-1.47897	-1.48268	59.1811	10.5799	10.5809	40.2075	0.400998	0.389587	0.389644
3000	300000	100	0.15	0.05	0.4	No	0.150409	0.0204501	1.95e-07	0.150476	0.0185097	2.91e-08	0.149503	0.150449	0.150452	0.0376622	0.0310826	0.0311189	0.00386812	0.000258445	0.000344316	-2.72439	-2.59508	-129.737	12.317	12.3264	12.3974	0.42176	0.40994	0.409957
3000	300000	100	0.15	0.05	0.4	Directional	0.143074	0.179951	0.00169155	0.149608	0.0183728	2.92e-08	0.142564	0.116701	0.117516	0.0409029	0.0289703	0.0288038	0.0519921	0.0299144	0.0696413	0.120973	0.0955141	0.0954072	10.0011	9.99695	10.1233	0.627574	0.642723	0.655277
3000	300000	100	0.15	0.05	0.4	Balance	0.149898	0.0204706	1.19e-06	0.150283	0.0182864	2.28e-08	0.150132	0.149881	0.149594	0.0375957	0.0310719	0.0310849	0.00307198	0.000476981	0.000761226	0.964911	0.952571	0.729593	5.14013	5.13606	5.42653	0.401602	0.391665	0.392547
3000	300000	100	0.15	0.05	0.6	No	0.14997	0.0204273	2.12e-05	0.150156	0.0168946	1.79e-08	0.150114	0.148672	0.148498	0.0376096	0.0310652	0.0311323	0.00321108	0.000651336	0.000973662	15.0557	15.0678	18.1895	15.9121	15.6747	18.27	0.411244	0.40066	0.401255
3000	300000	100	0.15	0.05	0.6	Directional	0.144162	0.180298	0.00302718	0.151668	0.0161313	2.34e-11	0.143876	0.119441	0.121679	0.040973	0.0290184	0.0289101	0.0494534	0.0285412	0.0606279	0.159719	0.100833	0.10217	5.99957	5.99603	6.01938	0.631149	0.645807	0.651099
3000	300000	100	0.15	0.05	0.6	Balance	0.150596	0.0204593	8.47e-08	0.150174	0.0158013	2.85e-11	0.149911	0.151139	0.151253	0.0377374	0.0311614	0.0311826	0.00290176	0.000255788	0.00038783	1.31236	1.31586	-7.12737	7.204	7.20743	7.20186	0.398613	0.383895	0.384549
3000	300000	100	0.15	0.05	0.8	No	0.150154	0.0204226	3.31e-06	0.149848	0.0125173	5.65e-19	0.151473	0.1512	0.151157	0.0376936	0.0310404	0.0310792	0.00252085	0.000330216	0.000439105	-5.10192	-5.10542	-21.779	8.75223	8.75463	25.3817	0.405581	0.398778	0.39935
3000	300000	100	0.15	0.05	0.8	Directional	0.144301	0.180404	0.00221289	0.150243	0.0121882	1.08e-17	0.143	0.118857	0.120604	0.0409996	0.0290227	0.0289071	0.0546516	0.0315421	0.062413	0.119586	0.0968142	0.0973288	8.20427	8.20218	8.3782	0.631839	0.646045	0.653079
3000	300000	100	0.15	0.05	0.8	Balance	0.149129	0.0204862	7.75e-08	0.149567	0.0119968	1.98e-19	0.150211	0.149786	0.149971	0.0376935	0.0311088	0.0311921	0.00250813	0.000259244	0.000306993	3.57717	3.57868	67.7318	10.7316	10.7311	24.5841	0.397986	0.386218	0.386471
3000	300000	100	0.15	0.05	0.9	No	0.149857	0.020467	4.24e-07	0.149867	0.00887886	1e-34	0.148829	0.148744	0.148602	0.0377876	0.0311316	0.0311453	0.00354805	0.000507895	0.000729895	-13.0705	-13.0672	-9.98633	11.9229	11.9362	14.4987	0.409263	0.402792	0.403213
3000	300000	100	0.15	0.05	0.9	Directional	0.143055	0.180235	0.00189549	0.150358	0.00889471	7.8e-38	0.144553	0.118606	0.120247	0.0412806	0.0291262	0.0289822	0.0453415	0.0276031	0.0679485	0.167275	0.143389	0.144278	10.5701	10.566	10.6326	0.632598	0.641783	0.649657
3000	300000	100	0.15	0.05	0.9	Balance	0.1499	0.0204522	2.47e-07	0.150117	0.00892466	2.16e-36	0.150238	0.150508	0.1506	0.0377031	0.0310865	0.0311611	0.00305106	0.000518443	0.000653129	-0.880757	-0.882825	2.37307	6.51993	6.5237	7.41451	0.38792	0.37876	0.378878
3000	300000	100	0.15	0.1	0.1	No	0.149856	0.0205079	1.94e-07	0.149876	0.0200857	2.08e-07	0.147953	0.149309	0.149005	0.0377806	0.0311409	0.0312226	0.00400352	0.00048451	0.000698783	1.97454	2.01454	1.79782	9.85515	9.84054	10.2508	0.396295	0.389972	0.390097
3000	300000	100	0.15	0.1	0.1	Directional	0.143457	0.18	0.00207869	0.150189	0.0204109	1.59e-06	0.142698	0.116642	0.118209	0.041012	0.0289411	0.0288105	0.0513809	0.0367611	0.0729698	0.14324	0.114638	0.116016	6.43137	6.42498	6.49184	0.611534	0.633135	0.639404
3000	300000	100	0.15	0.1	0.1	Balance	0.150945	0.0204695	8.12e-08	0.150837	0.0212543	8.56e-08	0.151046	0.151418	0.151547	0.0376774	0.0310837	0.0311185	0.00248107	0.000335386	0.000412196	0.706225	0.71033	2.00778	10.2832	10.276	10.6798	0.392032	0.377969	0.378664
3000	300000	100	0.15	0.1	0.2	No	0.149823	0.0205072	3.58e-08	0.149747	0.020392	4.95e-08	0.149597	0.149693	0.14952	0.0377387	0.0311376	0.0312414	0.00343239	0.000231264	0.000553428	4.01021	4.01103	-8.9956	8.85179	8.85171	12.5894	0.393898	0.382639	0.382812
3000	300000	100	0.15	0.1	0.2	Directional	0.144919	0.180978	0.00163254	0.148712	0.020344	6.77e-08	0.145175	0.119382	0.120577	0.0415539	0.0293889	0.0292015	0.0488551	0.0340446	0.0793254	0.141493	0.11709	0.118377	7.88045	7.87601	7.91508	0.62822	0.643693	0.650088
3000	300000	100	0.15	0.1	0.2	Balance	0.149078	0.0204998	3.93e-07	0.149074	0.0200268	2.16e-07	0.149326	0.149595	0.149628	0.037668	0.0310889	0.0311251	0.00422047	0.000240612	0.000469537	0.665336	0.661673	-0.513016	5.37892	5.37684	5.50604	0.40879	0.396318	0.397022
3000	300000	100	0.15	0.1	0.4	No	0.149161	0.020443	1.2e-07	0.149266	0.018003	1.73e-09	0.148229	0.148674	0.148782	0.0375369	0.0310026	0.0310033	0.00362799	0.000464441	0.00068581	0.716521	0.726514	0.759567	10.7249	10.7305	11.0038	0.400232	0.389229	0.389494
3000	300000	100	0.15	0.1	0.4	Directional	0.143893	0.180694	0.00187764	0.150396	0.0185517	2.08e-08	0.140536	0.11795	0.118157	0.0410829	0.0290704	0.0288464	0.0521829	0.0344853	0.0748949	0.16762	0.145493	0.105096	9.47534	9.46718	11.3315	0.616488	0.627323	0.635829
3000	300000	100	0.15	0.1	0.4	Balance	0.149564	0.0205652	3.14e-07	0.149864	0.018702	1.72e-08	0.15017	0.149616	0.149709	0.0378701	0.0312761	0.0313161	0.00366936	0.000407873	0.000612645	5.52946	5.52869	44.4201	7.22317	7.21588	9.61586	0.381645	0.375428	0.375699
3000	300000	100	0.15	0.1	0.6	No	0.150827	0.0204407	8.37e-08	0.150586	0.0157212	6.64e-11	0.150347	0.149103	0.148832	0.0377614	0.031075	0.0311117	0.0023988	0.000398634	0.000611643	-8.56851	-8.56979	-8.60446	15.3133	15.3162	16.099	0.391628	0.383021	0.382825
3000	300000	100	0.15	0.1	0.6	Directional	0.144706	0.180343	0.00156438	0.149926	0.0158264	1.93e-11	0.147809	0.117553	0.118913	0.0410182	0.0289948	0.0288799	0.0378581	0.0370441	0.0669668	0.155637	0.124183	0.124886	6.86457	6.8606	6.92859	0.617048	0.6339	0.641503
3000	300000	100	0.15	0.1	0.6	Balance	0.14997	0.0204776	1.01e-06	0.150058	0.0162967	3.57e-10	0.149981	0.15064	0.150568	0.0377474	0.031154	0.0311571	0.00370528	0.000270315	0.000330773	0.75604	0.821608	-6.46529	5.3368	5.33515	5.47715	0.395308	0.386175	0.387029
3000	300000	100	0.15	0.1	0.8	No	0.149774	0.0204373	9.18e-08	0.150034	0.0121814	3.38e-21	0.151435	0.150029	0.150136	0.0377383	0.0310854	0.0311066	0.00343014	0.000380573	0.000643593	-3.29901	-3.05074	1026.39	11.1179	11.0962	834.383	0.402665	0.392469	0.393661
3000	300000	100	0.15	0.1	0.8	Directional	0.143497	0.180808	0.0022264	0.150313	0.0124809	3.75e-21	0.140625	0.118189	0.119643	0.0414701	0.0291899	0.0290899	0.0473728	0.0352198	0.0665802	0.148291	0.127707	0.12831	7.72512	7.719	7.80013	0.632437	0.644545	0.649896
3000	300000	100	0.15	0.1	0.8	Balance	0.150101	0.0204847	1.31e-07	0.150131	0.0124475	5.37e-21	0.149346	0.150207	0.150291	0.0376685	0.0311446	0.0311561	0.00411469	0.000402296	0.000604131	-1.46247	-1.46691	-2.06447	8.23124	8.2269	8.63784	0.393428	0.381719	0.38235
3000	300000	100	0.15	0.1	0.9	No	0.149224	0.020436	2.61e-07	0.1497	0.00923485	2.81e-37	0.148679	0.148961	0.148783	0.0376809	0.0310222	0.0311041	0.00371797	0.000346503	0.000478353	-5.55982	-5.56745	-12.4275	7.7435	7.74234	11.7417	0.409908	0.398801	0.39939
3000	300000	100	0.15	0.1	0.9	Directional	0.141983	0.180463	0.00186757	0.150454	0.0087617	5.67e-38	0.140106	0.116808	0.119461	0.0410693	0.0290451	0.0289091	0.0474479	0.0311854	0.0607611	0.166178	0.139329	0.140631	9.99916	9.99427	10.1402	0.630435	0.643668	0.648826
3000	300000	100	0.15	0.1	0.9	Balance	0.150954	0.0204963	3.8e-08	0.150286	0.00872765	6.59e-38	0.150389	0.150897	0.150893	0.0375418	0.0310985	0.0311131	0.0031348	0.000268824	0.000341967	0.743454	0.744739	-0.916813	7.72335	7.72278	10.511	0.410702	0.403293	0.403023
3000	300000	100	0.15	0.15	0.1	No	0.150032	0.0204605	1.74e-07	0.150003	0.0204545	1.49e-07	0.149011	0.150587	0.150467	0.0377378	0.0311279	0.0311309	0.00397106	0.000344021	0.000496752	1.05716	1.06393	-0.801509	7.30013	7.30001	7.42348	0.4092	0.39632	0.396646
3000	300000	100	0.15	0.15	0.1	Directional	0.145501	0.180491	0.00159539	0.150474	0.0208897	1.39e-07	0.146174	0.122118	0.124662	0.0412024	0.0292164	0.0290575	0.0478389	0.0292944	0.0675081	0.156124	0.1418	0.144027	9.49253	9.48992	9.89834	0.627769	0.628539	0.635219
3000	300000	100	0.15	0.15	0.1	Balance	0.149894	0.0205215	2.07e-07	0.149982	0.0215295	3.2e-07	0.149649	0.149513	0.149623	0.0378198	0.0312158	0.0312531	0.00318976	0.000358882	0.000488169	-0.494492	-0.488878	-81.8964	9.32196	9.31515	26.1814	0.40641	0.397729	0.397928
3000	300000	100	0.15	0.15	0.2	No	0.150011	0.0204675	6.73e-07	0.149744	0.0204215	4.68e-07	0.150911	0.149969	0.149741	0.0376718	0.0311004	0.031115	0.00276856	0.000605762	0.000844037	1.91082	1.89539	6.12523	8.71071	8.70549	12.8313	0.409292	0.404229	0.404776
3000	300000	100	0.15	0.15	0.2	Directional	0.144226	0.18003	0.00161555	0.14929	0.0205787	6.74e-08	0.142255	0.116841	0.117115	0.0410313	0.0290471	0.02882	0.0501366	0.0392888	0.0800996	0.137264	0.113432	0.113309	6.74841	6.74261	6.81006	0.638645	0.651964	0.65861
3000	300000	100	0.15	0.15	0.2	Balance	0.149122	0.0204423	3.24e-07	0.149236	0.0199583	1.61e-07	0.150373	0.148885	0.149131	0.0374903	0.0309567	0.0309917	0.00234632	0.00030148	0.000378669	2.74698	2.74131	2.36909	10.8997	10.8935	11.3507	0.393398	0.390396	0.390681
3000	300000	100	0.15	0.15	0.4	No	0.150034	0.0204653	4.8e-07	0.150388	0.0185343	1.1e-08	0.150419	0.150018	0.150049	0.0377092	0.0310916	0.0311254	0.00347257	0.000499257	0.000670526	0.678852	0.158552	-2.81647	6.47136	6.47612	6.63717	0.404257	0.397299	0.397214
3000	300000	100	0.15	0.15	0.4	Directional	0.144114	0.180399	0.00224054	0.14948	0.0184272	4.78e-09	0.142273	0.117832	0.118702	0.0413217	0.0290491	0.0289469	0.0537823	0.0338101	0.068424	0.142166	0.119927	0.119383	8.33426	8.33355	8.65241	0.640783	0.649424	0.659824
3000	300000	100	0.15	0.15	0.4	Balance	0.149819	0.0204647	1.13e-07	0.149492	0.0188032	7.13e-09	0.150798	0.149764	0.149737	0.0376527	0.0310701	0.0310867	0.00336478	0.000357117	0.000547887	16.7765	16.7623	16.4723	20.0259	20.0233	21.7486	0.406529	0.400827	0.401426
3000	300000	100	0.15	0.15	0.6	No	0.150567	0.0204692	1.06e-06	0.150328	0.0164194	7.03e-09	0.150761	0.150221	0.150152	0.0376844	0.0311245	0.0311221	0.00346591	0.000607331	0.000898367	-4.70074	-4.7062	-4.62126	9.46122	9.45746	9.66983	0.39586	0.390465	0.391236
3000	300000	100	0.15	0.15	0.6	Directional	0.144743	0.18072	0.0024499	0.149182	0.0163143	2.93e-12	0.14589	0.120531	0.122738	0.0411272	0.0291253	0.0289694	0.042323	0.0326905	0.0675195	0.143543	0.129095	0.129542	19.0279	19.012	19.8799	0.645196	0.653386	0.663233
3000	300000	100	0.15	0.15	0.6	Balance	0.149245	0.0204383	2.21e-07	0.14941	0.016072	2.2e-11	0.149792	0.1494	0.149119	0.0375931	0.0310367	0.0311019	0.00304635	0.000453012	0.000602014	-17.7374	-17.7627	-14.5084	28.8134	28.8118	42.5017	0.389295	0.379264	0.37995
3000	300000	100	0.15	0.15	0.8	No	0.150048	0.0204513	1.97e-07	0.149484	0.0124473	2.42e-21	0.150418	0.149397	0.149282	0.0376309	0.0310272	0.0310885	0.00274943	0.000333554	0.000449419	-0.185721	-0.189531	-0.018307	9.60171	9.60357	9.98199	0.40119	0.392499	0.392944
3000	300000	100	0.15	0.15	0.8	Directional	0.144594	0.180469	0.00213558	0.149877	0.0122459	1.48e-15	0.142719	0.120178	0.12199	0.0412698	0.0290946	0.0289859	0.0506487	0.0336427	0.0674574	0.118456	0.0999113	0.100247	7.64287	7.64146	8.0649	0.626708	0.628065	0.638415
3000	300000	100	0.15	0.15	0.8	Balance	0.14961	0.0204915	5.41e-08	0.149805	0.0124231	2.19e-21	0.14882	0.148486	0.148365	0.0377243	0.0312038	0.0312526	0.00309525	0.000284164	0.000441904	-8.23758	-8.33787	-2.89878	12.6338	12.6807	16.7728	0.395656	0.383613	0.38417
3000	300000	100	0.15	0.15	0.9	No	0.149593	0.0204937	3.33e-06	0.149907	0.00947361	9.78e-36	0.149487	0.148861	0.148737	0.0378105	0.0311325	0.0312219	0.0051245	0.000767766	0.00133343	-1.65063	-1.70131	-1.96363	8.14412	8.15495	9.45412	0.425149	0.413509	0.414717
3000	300000	100	0.15	0.15	0.9	Directional	0.144302	0.180637	0.00271633	0.15032	0.00883715	7e-40	0.143345	0.119484	0.121745	0.0410471	0.0291086	0.0288914	0.046093	0.0307779	0.063594	0.132277	0.110012	0.11081	15.0517	15.0367	15.3757	0.627017	0.634609	0.645049
3000	300000	100	0.15	0.15	0.9	Balance	0.149801	0.0204703	1.19e-07	0.14995	0.00931972	3.39e-39	0.148819	0.149469	0.149437	0.0376476	0.031165	0.0312319	0.00433025	0.000331966	0.000422374	0.43603	0.40346	-0.0302426	4.89767	4.895	4.94307	0.383586	0.37572	0.376094
3000	300000	100	0.15	0.2	0.1	No	0.149922	0.0204485	3.84e-07	0.149884	0.020853	2.71e-07	0.150399	0.149711	0.149527	0.0375759	0.0310731	0.0310593	0.00293105	0.000493068	0.000767791	1.7764	1.82805	-21.2752	5.35367	5.34841	34.0648	0.402604	0.393594	0.393467
3000	300000	100	0.15	0.2	0.1	Directional	0.145914	0.179972	0.00238237	0.150159	0.0204081	3.58e-07	0.144769	0.121246	0.123393	0.0410219	0.0290047	0.0289258	0.0474356	0.02919	0.0639429	0.158698	0.135365	0.136356	9.80407	9.80021	10.1561	0.634592	0.639573	0.644847
3000	300000	100	0.15	0.2	0.1	Balance	0.14937	0.0203892	5.32e-07	0.149396	0.0217117	5.37e-07	0.149811	0.149095	0.149325	0.0374216	0.0309293	0.0310122	0.00361	0.000435567	0.000577124	-0.866938	-0.864998	20.9638	13.154	13.1513	29.5518	0.395397	0.379858	0.380872
3000	300000	100	0.15	0.2	0.2	No	0.150276	0.020488	1.19e-06	0.15001	0.0201297	9.21e-07	0.149307	0.150907	0.151133	0.0376074	0.031209	0.0311748	0.00354911	0.000596487	0.000664794	0.281144	0.276284	-17.8088	9.15874	9.15665	18.5132	0.399992	0.394956	0.395393
3000	300000	100	0.15	0.2	0.2	Directional	0.144997	0.18041	0.00176256	0.150566	0.0206904	5.52e-07	0.145238	0.118561	0.120229	0.0412746	0.029135	0.0290143	0.048889	0.0320572	0.0721242	0.108377	0.0804016	0.0794836	8.82307	8.81607	9.38784	0.610122	0.628931	0.642342
3000	300000	100	0.15	0.2	0.2	Balance	0.149448	0.0204778	3.22e-07	0.14911	0.0197218	1.69e-07	0.148663	0.149114	0.149142	0.0377985	0.031158	0.0311819	0.00365497	0.000454123	0.000584606	1.45049	1.45326	165.241	5.75568	5.7591	5.96577	0.399146	0.389958	0.389684
3000	300000	100	0.15	0.2	0.4	No	0.149094	0.0204639	1.46e-07	0.149468	0.0187494	4.6e-09	0.147918	0.149857	0.149992	0.0375794	0.0310554	0.0311136	0.00334224	0.000355932	0.000418056	27.7457	27.7199	34.2366	19.1084	19.1022	23.5773	0.423846	0.416985	0.417559
3000	300000	100	0.15	0.2	0.4	Directional	0.145816	0.180338	0.00136626	0.150691	0.0187913	1.31e-08	0.146575	0.120472	0.121126	0.0411801	0.0291608	0.0289758	0.043563	0.0323942	0.0703394	0.24784	0.222502	0.224406	11.3702	11.367	11.7265	0.613153	0.630606	0.63646
3000	300000	100	0.15	0.2	0.4	Balance	0.149869	0.0204501	1.87e-06	0.149831	0.0197311	1.9e-07	0.150625	0.14984	0.150068	0.0376764	0.0311121	0.0311076	0.00396959	0.000723679	0.000885692	3.86533	3.96063	0.564674	8.25889	8.25527	8.88648	0.403031	0.392625	0.392709
3000	300000	100	0.15	0.2	0.6	No	0.150047	0.0203381	1.7e-07	0.150467	0.0168575	8.68e-12	0.149726	0.149744	0.149616	0.0374713	0.0309334	0.0309102	0.00300787	0.000274022	0.000361234	1201.93	1201.92	412359	168.686	168.686	96109	0.3924	0.381628	0.380054
3000	300000	100	0.15	0.2	0.6	Directional	0.142142	0.180861	0.00212726	0.149587	0.0160924	2.06e-11	0.142015	0.114957	0.115233	0.0412451	0.0291833	0.029121	0.0476893	0.0336522	0.0747968	0.180028	0.150428	0.150454	11.5613	11.5556	11.6327	0.622104	0.637749	0.646892
3000	300000	100	0.15	0.2	0.6	Balance	0.150546	0.0204632	1.07e-07	0.150533	0.016583	2.06e-11	0.150315	0.150201	0.150044	0.0376363	0.0311079	0.0311651	0.00325611	0.000413647	0.000575731	-0.465489	0.0239261	0.847012	4.75734	4.7525	4.76284	0.392886	0.38432	0.385188
3000	300000	100	0.15	0.2	0.8	No	0.149491	0.0204378	6.58e-08	0.150021	0.012365	1.95e-21	0.150439	0.149928	0.149945	0.0376937	0.0310839	0.0311343	0.00263117	0.000355436	0.000656519	-4.53304	-4.52403	6.83107	15.6472	15.6358	16.2405	0.414121	0.401119	0.402012
3000	300000	100	0.15	0.2	0.8	Directional	0.141177	0.18026	0.0022893	0.149885	0.0118049	1.07e-18	0.140414	0.115513	0.116	0.0409282	0.0289773	0.0288219	0.0485647	0.0343164	0.0670197	0.174135	0.149075	0.148963	13.6109	13.6045	13.6746	0.622316	0.638036	0.650792
3000	300000	100	0.15	0.2	0.8	Balance	0.150273	0.0204867	1.44e-07	0.150343	0.0122891	9.74e-18	0.151528	0.150803	0.150841	0.0377413	0.0310882	0.0311138	0.00254292	0.000284597	0.000445351	0.692743	0.743772	1.96388	9.83845	9.83376	17.4272	0.411429	0.404556	0.404949
3000	300000	100	0.15	0.2	0.9	No	0.149252	0.0204539	5.79e-07	0.149642	0.00905549	8.44e-36	0.149815	0.149213	0.149432	0.0376761	0.031087	0.0311029	0.00403503	0.000637	0.000853886	-0.678573	-0.691884	8.34917	6.74461	6.74565	11.2235	0.41743	0.41479	0.415595
3000	300000	100	0.15	0.2	0.9	Directional	0.14339	0.180313	0.00172155	0.149942	0.00882507	8.57e-38	0.140193	0.117681	0.118568	0.0409806	0.0289789	0.0288279	0.0500037	0.0342431	0.0723451	0.13959	0.119471	0.120069	10.1287	10.1223	10.225	0.63625	0.648547	0.654994
3000	300000	100	0.15	0.2	0.9	Balance	0.150635	0.0205056	1.68e-07	0.150407	0.00918998	3.47e-40	0.151341	0.150921	0.151036	0.0377316	0.0311571	0.0311851	0.00299153	0.000231609	0.000347167	-0.472254	-0.515569	0.087325	7.38881	7.37101	8.70418	0.433838	0.428045	0.428235
3000	300000	100	0.2	0	0.1	No	0.200408	0.0205122	4.34e-13	0.20055	0.0202488	8.71e-13	0.199731	0.199634	0.199527	0.0375703	0.0311382	0.0311739	0.000184424	1.43e-06	2.12e-06	21.466	21.4748	23.1246	24.3857	24.3767	25.4599	0.371481	0.362746	0.36305
3000	300000	100	0.2	0	0.1	Directional	0.192349	0.181498	3.2e-05	0.200556	0.0206626	1.08e-11	0.191899	0.160072	0.161009	0.0420328	0.0300696	0.0299222	0.00949246	0.00310633	0.0183464	0.217729	0.188274	0.189355	9.26002	9.25628	9.36602	0.538558	0.554401	0.559411
3000	300000	100	0.2	0	0.1	Balance	0.200157	0.0204169	3.06e-12	0.200256	0.0204168	8.75e-12	0.199168	0.199885	0.200042	0.0375376	0.0310181	0.0310506	9.29e-05	3.78e-06	4.07e-06	5.93808	5.92585	-2.04524	9.87935	9.87483	14.0255	0.365005	0.358571	0.358749
3000	300000	100	0.2	0	0.2	No	0.200122	0.0204374	4.28e-13	0.200115	0.0200445	6.31e-14	0.199805	0.199886	0.199868	0.0376014	0.030991	0.0310451	6.57e-05	2.18e-06	3.5e-06	-2.81296	-2.80894	-2.15791	6.3003	6.29034	6.79837	0.367589	0.366261	0.365815
3000	300000	100	0.2	0	0.2	Directional	0.191963	0.181434	4.42e-05	0.200169	0.0200013	8.4e-14	0.193091	0.160147	0.163087	0.0421655	0.0301101	0.0300549	0.011496	0.0065518	0.0234943	0.269735	0.242776	0.244071	49.2262	49.2255	49.3517	0.565849	0.574572	0.580268
3000	300000	100	0.2	0	0.2	Balance	0.199841	0.0204397	2.83e-12	0.199716	0.0199346	1.4e-11	0.199055	0.199719	0.19949	0.0376337	0.0311065	0.0311462	0.000201034	2.57e-06	2.71e-06	-99.4351	-99.4127	-97.6953	56.7491	56.7446	137.911	0.366359	0.356858	0.356926
3000	300000	100	0.2	0	0.4	No	0.199547	0.0204183	1.56e-12	0.199248	0.0189862	1.27e-14	0.200134	0.199625	0.199701	0.0375187	0.0309795	0.0310191	0.000370055	2.11e-06	4.93e-06	-1.16311	-1.16751	-1.27733	6.59208	6.59407	6.85208	0.36742	0.365454	0.3653
3000	300000	100	0.2	0	0.4	Directional	0.192969	0.181623	6.21e-05	0.200631	0.0188737	1.74e-13	0.193866	0.160654	0.162432	0.0422138	0.0301283	0.0299136	0.00997089	0.00448482	0.0202601	0.148688	0.123439	0.124725	12.4909	12.4896	12.5448	0.575489	0.586727	0.594972
3000	300000	100	0.2	0	0.4	Balance	0.199682	0.0205198	4.26e-11	0.199991	0.0185048	7.27e-13	0.199359	0.199152	0.199331	0.037811	0.0311936	0.0312115	0.000168206	2.72e-06	3.76e-06	3.2787	3.28049	-7.39754	9.8722	9.8722	12.0109	0.352186	0.347302	0.347426
3000	300000	100	0.2	0	0.6	No	0.199614	0.0204896	1.5e-11	0.200283	0.0163169	6.17e-19	0.199445	0.199324	0.199255	0.0377783	0.0311394	0.0311943	0.000252267	2.64e-06	5.14e-06	1.0177	1.00404	3.07771	6.54939	6.54731	7.24208	0.357994	0.352511	0.352766
3000	300000	100	0.2	0	0.6	Directional	0.191616	0.181401	4.25e-05	0.199632	0.0169343	7.06e-22	0.189344	0.159557	0.161029	0.0420263	0.030135	0.0299778	0.00951573	0.00536848	0.0213218	0.161727	0.14307	0.143407	9.10062	9.09739	10.5465	0.566301	0.574106	0.581735
3000	300000	100	0.2	0	0.6	Balance	0.199355	0.0204802	4.51e-12	0.199549	0.0158106	1.3e-16	0.198701	0.199482	0.199283	0.0376983	0.0310838	0.0311052	0.000265069	1.05e-06	2.09e-06	0.487332	0.492417	-5.04931	9.91433	9.91159	10.7517	0.377237	0.377011	0.376263
3000	300000	100	0.2	0	0.8	No	0.200497	0.0204345	4.71e-14	0.200311	0.012167	3.65e-34	0.199927	0.200564	0.200589	0.0376135	0.0310449	0.0310646	8.14e-05	2.54e-06	4.12e-06	0.343629	0.349894	0.0764451	6.85723	6.85738	6.90669	0.350164	0.347516	0.347595
3000	300000	100	0.2	0	0.8	Directional	0.192163	0.181333	7.19e-05	0.199874	0.0126645	2.72e-36	0.195104	0.161155	0.164917	0.0418708	0.0300393	0.0299412	0.0101669	0.00374246	0.0178018	0.198539	0.167041	0.168568	10.0683	10.063	10.1846	0.563475	0.569689	0.576271
3000	300000	100	0.2	0	0.8	Balance	0.200531	0.0204863	2.02e-11	0.200002	0.0127241	1.93e-37	0.202411	0.201613	0.20194	0.0377036	0.0311524	0.0311556	0.000135431	3.06e-06	8.83e-06	-248.093	-248.12	-848.784	182.393	182.826	829.532	0.362641	0.356321	0.357075
3000	300000	100	0.2	0	0.9	No	0.200488	0.020463	1.11e-12	0.199754	0.00883055	4.75e-67	0.200445	0.199428	0.199257	0.0376958	0.0310852	0.0310786	5.59e-05	2.33e-06	5.01e-06	-0.210853	-0.204012	1.35909	6.01477	6.0101	6.19597	0.358649	0.354533	0.354588
3000	300000	100	0.2	0	0.9	Directional	0.190736	0.180836	3.33e-05	0.200241	0.009038	5.27e-75	0.190636	0.159863	0.16269	0.0417473	0.0299682	0.029851	0.0144601	0.00343048	0.0192872	0.186087	0.152724	0.154123	9.98136	9.9807	10.0588	0.569628	0.584489	0.590449
3000	300000	100	0.2	0	0.9	Balance	0.199327	0.0204367	2.93e-12	0.19996	0.00865735	6.54e-68	0.199973	0.198914	0.19898	0.0376023	0.0310862	0.0310955	9.23e-05	1.46e-06	2.6e-06	-12.6511	-12.7019	-12.6059	17.4194	17.4246	18.9791	0.36106	0.357874	0.357876
3000	300000	100	0.2	0.05	0.1	No	0.200374	0.0204827	3.03e-12	0.20036	0.0206428	3.57e-12	0.199176	0.20135	0.20131	0.037711	0.0310392	0.0310779	0.000203174	3.18e-06	7.29e-06	-0.222651	-0.198185	-122.146	7.56453	7.5639	7.69172	0.38111	0.375199	0.374991
3000	300000	100	0.2	0.05	0.1	Directional	0.191798	0.181681	4.82e-05	0.198761	0.0199682	1.12e-11	0.192368	0.160322	0.16266	0.04231	0.0302678	0.0301875	0.0109316	0.00450916	0.0204685	0.193251	0.159272	0.160001	8.5296	8.52516	9.06731	0.55846	0.576538	0.585302
3000	300000	100	0.2	0.05	0.1	Balance	0.200096	0.0205039	1.81e-11	0.200098	0.0201722	1.15e-11	0.199171	0.199644	0.199743	0.0378004	0.0311749	0.0311506	0.000267264	1.07e-05	1.39e-05	29.7297	29.6511	1981	31.6004	31.6021	2195.39	0.366266	0.360844	0.360152
3000	300000	100	0.2	0.05	0.2	No	0.200204	0.0205411	2.24e-12	0.200323	0.0198072	9.28e-14	0.200876	0.199442	0.199485	0.0378704	0.0311853	0.031223	0.000106941	1.87e-06	3.23e-06	0.650871	0.659296	4.2375	8.65553	8.64961	9.81147	0.364018	0.360774	0.361023
3000	300000	100	0.2	0.05	0.2	Directional	0.191497	0.18136	6.52e-05	0.199589	0.020704	4.75e-11	0.19163	0.160247	0.162496	0.0419729	0.0300394	0.0298867	0.011197	0.00506466	0.0192964	0.200772	0.170529	0.17066	11.5958	11.5913	12.2675	0.566926	0.578348	0.586095
3000	300000	100	0.2	0.05	0.2	Balance	0.200474	0.0204787	3.2e-11	0.200444	0.019808	1.3e-11	0.200219	0.200853	0.200668	0.0377535	0.0312078	0.031206	0.000249089	1.95e-06	6.3e-06	-2.07798	-2.05858	-1.42618	8.36062	8.35718	11.0781	0.3906	0.387417	0.387965
3000	300000	100	0.2	0.05	0.4	No	0.200486	0.0205048	6.81e-12	0.200787	0.0193187	3.35e-15	0.20069	0.199792	0.199782	0.0376784	0.0311206	0.0311866	7.84e-05	7.72e-07	1.33e-06	-1.37297	-1.37428	-34.4408	7.47305	7.46631	21.5477	0.377282	0.374303	0.373587
3000	300000	100	0.2	0.05	0.4	Directional	0.191746	0.181812	3.08e-05	0.199817	0.0184313	4.52e-16	0.189487	0.158121	0.158962	0.0422071	0.0302298	0.0301141	0.0117267	0.00445254	0.0169334	0.18991	0.154529	0.155035	11.3613	11.3559	11.7037	0.56099	0.569718	0.578394
3000	300000	100	0.2	0.05	0.4	Balance	0.199147	0.0204542	3.34e-13	0.199045	0.0188035	2.85e-15	0.198187	0.19825	0.198153	0.0375736	0.0310315	0.0310911	0.000102635	1.57e-05	2.28e-05	11.4383	11.4383	-521.766	13.4841	13.438	388.26	0.360899	0.354622	0.355129
3000	300000	100	0.2	0.05	0.6	No	0.201138	0.0204443	1.93e-12	0.20083	0.0160111	2.13e-15	0.201465	0.20028	0.200357	0.0377328	0.0310938	0.0311329	7.02e-05	4.6e-06	7.25e-06	3.78642	3.79649	0.600058	8.13105	8.12677	9.20783	0.363716	0.363114	0.363198
3000	300000	100	0.2	0.05	0.6	Directional	0.193155	0.18126	2.84e-05	0.20003	0.0164591	5.14e-21	0.195221	0.162262	0.165287	0.042149	0.0301572	0.0300211	0.00783502	0.00314535	0.0114082	0.205807	0.170017	0.172158	11.0271	11.0223	12.2263	0.56219	0.575295	0.579863
3000	300000	100	0.2	0.05	0.6	Balance	0.198855	0.0205016	5.36e-13	0.199655	0.0165716	2.99e-19	0.199422	0.199127	0.199251	0.0377813	0.0311904	0.0311941	8.84e-05	4.78e-06	6.57e-06	-4.31003	-4.29703	0.813552	10.3323	10.3329	14.2592	0.36004	0.351324	0.35135
3000	300000	100	0.2	0.05	0.8	No	0.199021	0.0204688	4.77e-13	0.199235	0.0117073	6.75e-39	0.198946	0.198698	0.198461	0.0376428	0.0311337	0.0311634	0.000173578	4.53e-06	7.17e-06	-0.832437	-0.83957	-35.5101	5.8723	5.86564	6.04395	0.363554	0.354415	0.354429
3000	300000	100	0.2	0.05	0.8	Directional	0.19238	0.181728	1.64e-05	0.199772	0.0125755	8.85e-37	0.192314	0.159325	0.162467	0.0420222	0.0301441	0.0300342	0.00751034	0.00400802	0.0183256	0.209414	0.175259	0.17653	11.3876	11.3807	11.4718	0.567643	0.581778	0.58876
3000	300000	100	0.2	0.05	0.8	Balance	0.200534	0.0204385	1.13e-13	0.200857	0.011805	1.4e-38	0.200646	0.200917	0.20088	0.0376827	0.0310925	0.0311062	5.99e-05	1.46e-06	2.94e-06	5.47074	5.47578	-34.0629	9.76297	9.75581	11.2335	0.365414	0.358577	0.359029
3000	300000	100	0.2	0.05	0.9	No	0.200602	0.0204932	1.1e-13	0.199993	0.0087413	2.57e-70	0.200264	0.199963	0.199856	0.0376493	0.0310799	0.031126	0.000262994	2.03e-06	3.8e-06	2.4508	2.51936	-11.7181	11.1391	11.1435	13.2406	0.350307	0.346659	0.345912
3000	300000	100	0.2	0.05	0.9	Directional	0.194812	0.181811	3.95e-05	0.200044	0.00924081	2.51e-67	0.195028	0.161597	0.163664	0.0423472	0.0303033	0.0301696	0.00716447	0.00472031	0.0208289	0.150695	0.128864	0.129396	7.41748	7.41107	7.48556	0.554001	0.560831	0.570237
3000	300000	100	0.2	0.05	0.9	Balance	0.200376	0.0205191	2.87e-13	0.200611	0.00886841	6.55e-68	0.199778	0.200461	0.200478	0.0377474	0.031154	0.0312004	0.000129895	1.28e-06	1.84e-06	-0.391303	-0.388933	5.45854	6.83124	6.82018	10.8533	0.365894	0.359029	0.358894
3000	300000	100	0.2	0.1	0.1	No	0.200867	0.0204335	2.02e-13	0.200785	0.0201477	1.44e-13	0.200775	0.200793	0.200743	0.0375264	0.0310502	0.031065	0.000106468	4.69e-06	3.09e-06	1.76333	1.75501	0.708692	8.65967	8.65594	8.83605	0.366882	0.365179	0.364952
3000	300000	100	0.2	0.1	0.1	Directional	0.19383	0.181384	3.63e-05	0.200464	0.0207962	2.54e-11	0.192266	0.161177	0.16267	0.0421571	0.0300386	0.0299387	0.0108816	0.00454959	0.018254	0.156771	0.131921	0.132131	12.9625	12.9555	17.825	0.560836	0.573179	0.580904
3000	300000	100	0.2	0.1	0.1	Balance	0.199497	0.0204605	3.86e-13	0.199476	0.0204963	3.59e-13	0.199853	0.199352	0.199403	0.0376086	0.0310861	0.0311668	0.000110398	2.02e-06	8.11e-06	-0.129595	-0.137798	0.43771	5.9209	5.91771	6.28579	0.379256	0.37407	0.37358
3000	300000	100	0.2	0.1	0.2	No	0.198918	0.0204191	4.76e-12	0.198821	0.0197904	1.61e-13	0.198869	0.198373	0.198309	0.037675	0.0310894	0.0310547	0.000152154	6.34e-06	2.23e-05	0.434283	0.426542	1.17216	4.16513	4.167	4.34413	0.365037	0.359255	0.359694
3000	300000	100	0.2	0.1	0.2	Directional	0.191508	0.180942	9.79e-05	0.199972	0.0202808	1.91e-12	0.189698	0.158724	0.159944	0.0416403	0.0298113	0.0297034	0.0122671	0.00486395	0.0168396	0.185755	0.159015	0.160197	8.73429	8.72766	9.12645	0.5537	0.561568	0.568671
3000	300000	100	0.2	0.1	0.2	Balance	0.201314	0.0204547	5.38e-13	0.201204	0.0201245	1.69e-13	0.20155	0.201624	0.201547	0.0376876	0.0311539	0.0311855	5.29e-05	2.21e-06	2.66e-06	0.496482	0.502957	0.361132	4.58459	4.57758	4.60665	0.365851	0.362618	0.362643
3000	300000	100	0.2	0.1	0.4	No	0.199944	0.0205338	9.64e-13	0.200011	0.0179909	5.61e-16	0.199612	0.201308	0.201559	0.0377866	0.031204	0.0312583	0.000128579	9.84e-07	1.52e-06	-29.7428	-29.7252	9.74924	22.6668	22.6444	28.1364	0.352554	0.343396	0.344463
3000	300000	100	0.2	0.1	0.4	Directional	0.191567	0.181398	0.000109352	0.199682	0.0193044	1.35e-14	0.194555	0.158297	0.160466	0.0418316	0.0301035	0.0299976	0.0106129	0.00570342	0.0221265	0.174243	0.140206	0.140507	10.4292	10.4244	10.9055	0.582658	0.599298	0.605752
3000	300000	100	0.2	0.1	0.4	Balance	0.20052	0.0204239	2.71e-11	0.20016	0.019602	8.17e-12	0.201045	0.200094	0.199909	0.0376383	0.0310051	0.0310552	0.000148586	4.01e-06	5.79e-06	2.5545	2.55941	-2.85574	8.32145	8.3236	9.03936	0.370909	0.362833	0.363041
3000	300000	100	0.2	0.1	0.6	No	0.199694	0.0204872	3.27e-11	0.200136	0.0161583	1.26e-16	0.198857	0.199682	0.199632	0.0376393	0.0310903	0.0311346	0.000201891	5.94e-06	9.53e-06	8.09334	8.06778	7.52546	9.63376	9.59438	11.1966	0.354507	0.350477	0.350351
3000	300000	100	0.2	0.1	0.6	Directional	0.195215	0.181613	5.2e-05	0.200433	0.0163588	1.91e-20	0.194402	0.162579	0.165162	0.0418454	0.0299762	0.0299779	0.0112079	0.00424142	0.0153243	0.204731	0.16917	0.169649	8.40263	8.3928	9.88228	0.554198	0.56311	0.569372
3000	300000	100	0.2	0.1	0.6	Balance	0.200544	0.0204848	3.69e-13	0.2003	0.0166951	4.2e-19	0.201196	0.201744	0.201999	0.0376447	0.0310996	0.0311017	7.02e-05	1.85e-06	1.95e-06	-0.201005	-0.190732	6.79666	8.4396	8.44427	11.027	0.364091	0.365219	0.364431
3000	300000	100	0.2	0.1	0.8	No	0.200079	0.020425	1.67e-12	0.200532	0.0122259	5.99e-39	0.199983	0.199756	0.199833	0.0374874	0.0309162	0.0310171	0.00020396	2.34e-05	2.94e-05	0.931501	0.699205	0.292109	8.9332	8.93486	9.40998	0.352245	0.348205	0.347455
3000	300000	100	0.2	0.1	0.8	Directional	0.192672	0.181485	6.18e-05	0.199804	0.0125976	1.45e-38	0.19186	0.159621	0.160903	0.0420208	0.0299996	0.0299168	0.0126297	0.00559581	0.0204642	0.176546	0.146683	0.147188	7.50008	7.49488	10.3016	0.549515	0.558345	0.56712
3000	300000	100	0.2	0.1	0.8	Balance	0.200592	0.0204791	7e-14	0.200462	0.0126651	9.6e-39	0.200051	0.200609	0.200862	0.0377401	0.0310737	0.0311111	6.98e-05	1.14e-06	1.89e-06	-0.404949	-0.408388	-11.967	7.49373	7.49142	42.9677	0.360564	0.363164	0.36343
3000	300000	100	0.2	0.1	0.9	No	0.20021	0.0204275	6.33e-13	0.200306	0.00868346	6.18e-74	0.200403	0.200524	0.200354	0.037614	0.0310277	0.0310431	6.27e-05	2.13e-06	2.56e-06	-0.848479	-0.846199	-1.26229	8.85216	8.85564	8.97931	0.362248	0.357547	0.357552
3000	300000	100	0.2	0.1	0.9	Directional	0.19159	0.18112	6.35e-05	0.199901	0.00892675	5.16e-70	0.190004	0.158374	0.160153	0.0417399	0.0299948	0.0298949	0.0121577	0.004229	0.0166998	0.211635	0.181307	0.181688	10.2441	10.2382	11.8894	0.586879	0.595739	0.601887
3000	300000	100	0.2	0.1	0.9	Balance	0.201247	0.02049	4.32e-12	0.200428	0.00917303	1.32e-73	0.200587	0.200694	0.200631	0.0376823	0.0311435	0.031149	0.00014243	2.31e-06	5.11e-06	-0.47293	-0.472986	1.24792	7.07601	7.08934	7.67028	0.361171	0.358843	0.358979
3000	300000	100	0.2	0.15	0.1	No	0.199217	0.0204719	7.74e-11	0.199314	0.0212731	8.05e-11	0.199469	0.199681	0.199867	0.0377336	0.031115	0.031095	0.000145483	6.15e-06	1e-05	-18.5818	-18.5605	-16.4311	23.5935	23.6771	24.0457	0.349133	0.342654	0.342505
3000	300000	100	0.2	0.15	0.1	Directional	0.190245	0.181551	0.000140157	0.199511	0.0199172	6.17e-14	0.191837	0.157287	0.158583	0.0419733	0.0299705	0.0298751	0.00931843	0.00537292	0.0216501	0.187907	0.157066	0.157138	11.62	11.6118	15.9549	0.574269	0.584218	0.591193
3000	300000	100	0.2	0.15	0.1	Balance	0.199228	0.0204657	1e-12	0.199253	0.0208479	1.32e-12	0.200176	0.199897	0.199997	0.0376388	0.0311336	0.0312103	9.07e-05	7.42e-06	3.14e-05	1.31149	1.30696	-0.592928	6.92834	6.92763	7.52619	0.359933	0.358284	0.357971
3000	300000	100	0.2	0.15	0.2	No	0.200534	0.0204146	8.82e-12	0.200516	0.0203095	2.15e-12	0.200019	0.201112	0.201041	0.0376129	0.0310287	0.0310365	9.58e-05	1.41e-06	4.14e-06	0.418292	0.440789	206.059	8.74019	8.73752	24.4306	0.359034	0.353722	0.352805
3000	300000	100	0.2	0.15	0.2	Directional	0.192616	0.181206	8.82e-05	0.200498	0.0212915	2.04e-10	0.19318	0.160062	0.162088	0.0421015	0.0301302	0.0300142	0.0131102	0.0053324	0.0202677	0.175442	0.142395	0.144439	18.4999	18.4944	23.675	0.569762	0.580034	0.585627
3000	300000	100	0.2	0.15	0.2	Balance	0.19912	0.0204789	3.98e-12	0.198998	0.0189161	4.98e-13	0.198766	0.198493	0.198483	0.0377362	0.0311032	0.031122	0.000359418	2.16e-06	4.09e-06	6.17623	6.15511	1465.76	12.9632	12.9574	1278.37	0.347426	0.339759	0.339603
3000	300000	100	0.2	0.15	0.4	No	0.200545	0.0205248	6.02e-12	0.199955	0.0189226	5.46e-14	0.200025	0.200102	0.200113	0.0377081	0.0311143	0.0311607	5.91e-05	2.05e-06	1.97e-06	0.0375489	0.00882064	-0.254886	6.82599	6.82776	7.13668	0.358806	0.352763	0.353062
3000	300000	100	0.2	0.15	0.4	Directional	0.194087	0.181708	2.98e-05	0.200561	0.0187981	1.23e-12	0.195388	0.16131	0.163986	0.0421952	0.0300857	0.0300159	0.0111707	0.00276953	0.0133093	0.149166	0.114994	0.116595	6.57466	6.56645	6.58296	0.546397	0.56345	0.569054
3000	300000	100	0.2	0.15	0.4	Balance	0.200198	0.0204428	1.54e-11	0.199838	0.0186834	5.47e-16	0.200462	0.200072	0.199997	0.0375877	0.0310394	0.0310708	9.36e-05	7.26e-06	9.89e-06	1.84809	1.70675	-14.4941	12.8559	12.8685	14.8472	0.374134	0.370668	0.370726
3000	300000	100	0.2	0.15	0.6	No	0.199412	0.0204818	1.78e-13	0.1996	0.0163069	2.41e-21	0.199012	0.199559	0.199268	0.0378108	0.0310576	0.0311276	7.94e-05	2.84e-06	3.9e-06	-0.537876	-0.547459	-126.59	9.12269	9.12655	16.4325	0.386304	0.384426	0.384455
3000	300000	100	0.2	0.15	0.6	Directional	0.192356	0.181073	5.03e-05	0.199206	0.0168116	3.01e-16	0.189149	0.16088	0.161549	0.0417897	0.0299748	0.0298303	0.0152834	0.00361664	0.018386	0.170548	0.144528	0.145914	28.5385	28.5282	28.7996	0.557227	0.564543	0.571087
3000	300000	100	0.2	0.15	0.6	Balance	0.200248	0.0205499	4.44e-12	0.200113	0.0161519	5.68e-21	0.200913	0.200222	0.20028	0.0378979	0.0312398	0.0312414	0.000221851	1.04e-06	1.79e-06	4.81234	4.81979	344.41	10.465	10.4585	10.9783	0.358283	0.346749	0.347396
3000	300000	100	0.2	0.15	0.8	No	0.200324	0.0204702	3.39e-12	0.200408	0.012156	1.62e-39	0.199467	0.200809	0.200986	0.0377111	0.0310937	0.0311456	0.000190437	1.61e-06	4.53e-06	6.14792	6.11298	6.04597	16.0702	16.0691	15.5629	0.352554	0.348549	0.349041
3000	300000	100	0.2	0.15	0.8	Directional	0.192915	0.181147	8.01e-05	0.199765	0.012543	1.58e-31	0.192341	0.160724	0.163377	0.0420198	0.0299724	0.0298344	0.0123435	0.00523712	0.0198867	0.183763	0.155547	0.157215	9.53778	9.5307	9.79312	0.559579	0.563591	0.571528
3000	300000	100	0.2	0.15	0.8	Balance	0.200207	0.0205163	2.53e-12	0.200368	0.0120741	1.96e-38	0.20018	0.200275	0.199872	0.0377232	0.0311654	0.0311732	0.000143293	3.45e-06	5.35e-06	4.16558	4.24354	22.4767	8.04932	8.09394	8.02893	0.369047	0.360689	0.360998
3000	300000	100	0.2	0.15	0.9	No	0.199801	0.0204833	1.52e-12	0.200191	0.00888711	6.33e-71	0.201157	0.199847	0.199681	0.0377455	0.0310815	0.031144	7.61e-05	2.55e-06	4.37e-06	-0.384271	-0.441731	-0.620105	9.12259	9.12455	9.40974	0.351506	0.352246	0.352664
3000	300000	100	0.2	0.15	0.9	Directional	0.190927	0.181211	5.63e-05	0.200112	0.00849596	2.12e-73	0.189325	0.158994	0.16015	0.0419008	0.0300453	0.0299321	0.0118812	0.00491387	0.0197978	0.168618	0.136455	0.13807	14.8541	14.8506	15.1277	0.571174	0.581712	0.587019
3000	300000	100	0.2	0.15	0.9	Balance	0.199953	0.0204477	2.13e-11	0.20041	0.00906599	1.1e-74	0.197382	0.199158	0.198925	0.0376537	0.0310631	0.0310964	9.9e-05	6.26e-06	5.84e-06	4.36209	4.3581	5.37495	8.04713	8.04058	8.34637	0.383617	0.380838	0.381144
3000	300000	100	0.2	0.2	0.1	No	0.200314	0.0204686	1.13e-12	0.2003	0.021035	7.55e-13	0.200836	0.200528	0.200575	0.0376898	0.0310961	0.031152	0.00014595	6.07e-06	1.73e-05	-11.215	-11.2114	219.609	8.4732	8.47481	140.631	0.351093	0.342522	0.342479
3000	300000	100	0.2	0.2	0.1	Directional	0.1924	0.181654	4.67e-05	0.200583	0.0198488	4.03e-13	0.190667	0.158965	0.161554	0.0419613	0.0299748	0.0299044	0.011353	0.00462217	0.0162011	0.215187	0.18918	0.190027	19.8091	19.8111	20.2614	0.585524	0.595647	0.602693
3000	300000	100	0.2	0.2	0.1	Balance	0.199868	0.020534	6.21e-12	0.199909	0.020862	5.11e-12	0.201047	0.199571	0.199567	0.0377304	0.031142	0.0311817	0.000114888	2.78e-06	5.67e-06	-1.72637	4.33e-05	5.85205	6.83537	6.83688	6.98206	0.351299	0.348998	0.348993
3000	300000	100	0.2	0.2	0.2	No	0.199952	0.0204169	4.87e-12	0.199989	0.020035	4.34e-12	0.199399	0.200124	0.200317	0.0376486	0.0310411	0.0310753	7.32e-05	1.29e-06	1.93e-06	-2.53663	-2.53482	1.00596	9.16101	9.17026	9.7376	0.353047	0.343675	0.343274
3000	300000	100	0.2	0.2	0.2	Directional	0.191152	0.181981	0.000112264	0.201149	0.020058	2.21e-12	0.190812	0.159887	0.162193	0.0423379	0.0301384	0.0300167	0.0145916	0.00657051	0.0217324	0.206755	0.18084	0.182252	20.371	20.3625	21.1625	0.572807	0.578969	0.586631
3000	300000	100	0.2	0.2	0.2	Balance	0.199926	0.020526	1.28e-13	0.199855	0.0199674	4.48e-14	0.199895	0.200438	0.200617	0.0377117	0.0311799	0.0311732	7.16e-05	1.75e-06	4.43e-06	0.774456	0.767645	0.878296	5.81003	5.80677	6.19293	0.344697	0.344629	0.344393
3000	300000	100	0.2	0.2	0.4	No	0.200807	0.0204041	1.35e-12	0.200947	0.0185316	9e-16	0.201206	0.200503	0.200563	0.0374669	0.0310059	0.0311011	0.000199542	5.52e-06	1.75e-05	-11.4288	-11.4385	117.322	32.6361	32.6297	102.565	0.346752	0.342802	0.342186
3000	300000	100	0.2	0.2	0.4	Directional	0.189696	0.18159	5.79e-05	0.199389	0.019058	8.25e-16	0.186484	0.158057	0.160582	0.0420031	0.0300304	0.0298927	0.0126606	0.00652851	0.0198281	0.149926	0.118811	0.154316	16.6589	16.6551	27.7679	0.582197	0.587336	0.594473
3000	300000	100	0.2	0.2	0.4	Balance	0.200194	0.020526	4.86e-12	0.20025	0.0190135	2.5e-14	0.198394	0.199885	0.199744	0.0377454	0.0311349	0.0311864	0.000277731	3.24e-06	5.74e-06	-2.34849	-2.35059	-3.51089	8.43008	8.42855	9.62788	0.35669	0.349287	0.348756
3000	300000	100	0.2	0.2	0.6	No	0.201362	0.0204568	1.42e-12	0.200481	0.0161774	3.05e-19	0.201522	0.200787	0.200807	0.0377265	0.0310982	0.0311809	0.00070047	8.85e-07	1.97e-06	1.31932	1.32207	-2.47455	7.90886	7.91028	11.5742	0.361545	0.355276	0.354661
3000	300000	100	0.2	0.2	0.6	Directional	0.192657	0.181081	6.7e-05	0.199658	0.0161512	3.7e-21	0.192979	0.161696	0.164144	0.0418608	0.0299999	0.0298842	0.0121971	0.00287389	0.0137681	0.181417	0.160002	0.161081	7.96599	7.96198	8.68455	0.55895	0.57002	0.578337
3000	300000	100	0.2	0.2	0.6	Balance	0.199712	0.0204624	3.68e-11	0.199842	0.0166467	1.42e-19	0.201344	0.200627	0.200855	0.0377032	0.031088	0.0311553	6.65e-05	2.04e-06	2.24e-06	-0.573053	-0.592489	-106.225	5.62541	5.62698	5.7363	0.35685	0.356339	0.355815
3000	300000	100	0.2	0.2	0.8	No	0.200395	0.0204814	5.97e-12	0.199826	0.0126199	1.52e-33	0.200736	0.19998	0.19974	0.0376917	0.031117	0.0311575	5.44e-05	4.44e-06	2.41e-05	7.40385	7.35296	-5.78339	9.9612	10.0055	307.836	0.351117	0.344276	0.344151
3000	300000	100	0.2	0.2	0.8	Directional	0.190565	0.18151	4.9e-05	0.1998	0.0123652	2.8e-31	0.187686	0.159388	0.161549	0.041827	0.0299854	0.0298633	0.0128618	0.00532391	0.0187975	0.161691	0.133666	0.134348	8.81928	8.8139	9.60709	0.569351	0.576415	0.584069
3000	300000	100	0.2	0.2	0.8	Balance	0.199495	0.0204045	1.89e-12	0.200034	0.012257	1.92e-32	0.201126	0.19886	0.198615	0.0375638	0.031051	0.030992	0.000162868	3.38e-06	3.43e-06	-6.26608	-6.28225	-52.2469	12.2874	12.2892	12.7593	0.378987	0.374979	0.374926
3000	300000	100	0.2	0.2	0.9	No	0.199959	0.0204193	3.14e-10	0.19985	0.0088315	1.09e-71	0.199782	0.19976	0.199788	0.0375989	0.0310488	0.0310587	0.000168892	6.03e-06	9.16e-06	32.5435	32.5716	34.8289	26.0807	26.1115	26.5947	0.342194	0.335184	0.33509
3000	300000	100	0.2	0.2	0.9	Directional	0.192028	0.180943	0.000114512	0.19997	0.00937154	1.35e-72	0.190987	0.160312	0.16289	0.0417651	0.0298764	0.0298733	0.0116648	0.00350731	0.0167484	0.193708	0.159616	0.160697	14.278	14.2657	14.7668	0.578001	0.584379	0.591382
3000	300000	100	0.2	0.2	0.9	Balance	0.199804	0.0204827	3.54e-11	0.199932	0.00901191	5.06e-62	0.198799	0.198869	0.19864	0.0377655	0.0311319	0.03113	0.000494331	5.39e-06	7.68e-06	-0.0711486	-0.0682218	-4.70535	6.74026	6.73265	7.00246	0.364575	0.362688	0.362671

### Sheet: Table S2-categorical 
S2 Simulation results of causal effect estimation in the target population when there is one auxiliary population in the case of categorical outcome
Sample size of target populaion	Sample size of auxiliary populaion	SNP	Causal effect of target population	Causal effect of auxiliary population	trans-ethnic genetic correlation	Horizontal pleiotropy	IVW_beta1	IVW_se1	IVW_pval1	TEMR_beta1	TEMR_se1	TEMR_pvalue_beta1	simple_median_beta1	weighted_median_beta1	penalised_median_beta1	simple_median_se1	weighted_median_se1	penalised_median_se1	simple_median_pval1	weighted_median_pval1	penalised_median_pval1	simple_mode_beta1	weighted_mode_beta1	penalised_mode_beta1	simple_mode_se1	weighted_mode_se1	penalised_mode_se1	simple_mode_pval1	weighted_mode_pval1	penalised_mode_pval1
3000	300000	100	0	0	0.1	No	0.000582947	0.0190989	0.491653	0.000572313	0.0194745	0.490254	0.00139347	0.000399122	0.000337507	0.0349922	0.0289533	0.0289854	0.550079	0.531497	0.515377	-12.9833	-13.0144	-137.894	21.5517	21.552	69.4538	0.593305	0.587736	0.588724
3000	300000	100	0	0	0.1	Directional	0.00351323	0.250852	0.505615	-0.000545801	0.0193363	0.506925	0.000314864	-0.00023271	0.000335706	0.109923	0.0899703	0.0902191	0.51518	0.543246	0.529382	-0.0149764	0.000198772	0.000513663	22.9292	22.917	23.5357	0.835034	0.858344	0.859282
3000	300000	100	0	0	0.1	Balance	-0.000858564	0.0190881	0.501577	-0.000905704	0.0192306	0.504002	-0.000299622	-0.00161041	-0.00133069	0.0350519	0.0289147	0.0289772	0.545058	0.532993	0.520514	1.0845	1.08725	6.56829	8.04289	8.04965	9.18195	0.590221	0.58951	0.588006
3000	300000	100	0	0	0.2	No	-0.000259815	0.0190507	0.507076	-0.000185971	0.0187052	0.499894	0.000244369	0.000821393	0.00100353	0.0349968	0.0288793	0.028939	0.546935	0.54308	0.527149	0.211069	0.194066	70.4409	5.85816	5.85442	82.0513	0.605429	0.601308	0.603581
3000	300000	100	0	0	0.2	Directional	-0.00164281	0.252509	0.505175	-0.0011019	0.018231	0.514253	0.00192172	-4.67437e-05	0.000449384	0.111793	0.0917406	0.0918261	0.532023	0.53573	0.524964	-0.0188051	-0.00869309	-0.00813196	19.873	19.8595	20.0493	0.840322	0.862247	0.863166
3000	300000	100	0	0	0.2	Balance	-0.00052636	0.0191493	0.495977	-0.000469419	0.0189253	0.495904	0.000612443	-0.000219467	-0.000324249	0.0350104	0.0289496	0.0289829	0.560315	0.544463	0.529616	20.1017	20.0923	1216.11	34.1963	34.2028	738.83	0.589658	0.580008	0.581657
3000	300000	100	0	0	0.4	No	0.000337668	0.0192322	0.50476	0.000231571	0.0175991	0.502	0.000883283	0.000184668	0.000139447	0.0352566	0.0291331	0.0291183	0.543805	0.535802	0.518631	10.7347	10.7053	10.2267	17.2036	17.1793	25.8576	0.585613	0.585284	0.587014
3000	300000	100	0	0	0.4	Directional	0.000579255	0.251616	0.50106	-0.00112649	0.0173464	0.506843	0.00021655	0.00201234	0.00183478	0.110934	0.0909149	0.091132	0.533379	0.533627	0.5226	-0.0648309	-0.0595702	-0.0594351	21.7692	21.7558	22.0554	0.835915	0.863589	0.864001
3000	300000	100	0	0	0.4	Balance	0.000274805	0.0191685	0.511125	-0.000224797	0.0171119	0.520368	6.57934e-05	0.000569219	0.000561188	0.0352011	0.0291019	0.0291495	0.559754	0.540942	0.523802	-7.87458	-7.77264	-11.4526	10.2371	10.2419	15.4373	0.585163	0.584411	0.58628
3000	300000	100	0	0	0.6	No	0.000140489	0.0191028	0.489549	0.000271372	0.0159313	0.485629	0.00167347	0.00082947	0.0010857	0.0351024	0.0290413	0.0290488	0.549641	0.543094	0.523271	2.29035	2.25606	4.03819	7.13019	7.13224	7.75675	0.585853	0.573417	0.574392
3000	300000	100	0	0	0.6	Directional	0.000427749	0.251984	0.531518	-2.47125e-05	0.0151289	0.504726	0.00247739	-0.002184	-0.00231082	0.111081	0.091146	0.091212	0.535033	0.556097	0.53864	0.369996	0.286191	0.286418	566.565	566.554	631.337	0.832442	0.86485	0.866068
3000	300000	100	0	0	0.6	Balance	-0.000523168	0.0191124	0.500102	-0.000530979	0.0153396	0.504921	4.8062e-06	-0.000187478	-0.000185634	0.035094	0.0290251	0.0290258	0.556355	0.539378	0.522735	3.22731	3.16662	1158.16	15.979	15.9654	452.938	0.584978	0.579154	0.580532
3000	300000	100	0	0	0.8	No	0.000203394	0.0192455	0.500943	-4.93049e-05	0.0112377	0.502045	0.000678499	-0.000243978	-0.000414077	0.0353175	0.029102	0.0291374	0.542449	0.5298	0.516425	0.753396	0.774821	26.602	8.11593	8.11109	10.3902	0.582485	0.583419	0.585147
3000	300000	100	0	0	0.8	Directional	-0.000985888	0.252465	0.51259	-0.000201649	0.0118135	0.496754	-0.00122803	0.000625608	0.000525343	0.111587	0.0913221	0.0913526	0.540209	0.547013	0.534556	-0.038963	-0.04031	-0.0403835	17.5503	17.5337	18.7053	0.839941	0.862978	0.864093
3000	300000	100	0	0	0.8	Balance	0.00055399	0.0191485	0.492627	0.00055831	0.0117148	0.498831	0.00068524	0.000601852	0.000686888	0.0350831	0.0291262	0.0290747	0.538807	0.546623	0.527632	121.602	121.499	238.469	160.506	160.511	212.798	0.600972	0.596462	0.597094
3000	300000	100	0	0	0.9	No	-0.000258287	0.0191676	0.513683	-7.1031e-05	0.00798573	0.516053	-0.0010225	-4.51551e-05	-0.000334547	0.0351528	0.0291351	0.0291384	0.554652	0.550262	0.533128	12.309	12.3072	12.5435	10.7308	10.7255	11.1561	0.582566	0.579019	0.580178
3000	300000	100	0	0	0.9	Directional	-0.00251554	0.252499	0.507825	0.000254984	0.00839581	0.493658	-0.00557115	-0.000980195	-0.000991263	0.11166	0.0915575	0.0916571	0.512528	0.52718	0.512492	-0.0600319	-0.0529728	-0.0530596	17.5422	17.5343	33.8223	0.843148	0.862379	0.8629
3000	300000	100	0	0	0.9	Balance	0.000750524	0.0191697	0.483871	0.000128739	0.00850658	0.491054	0.00205802	0.000968774	0.00110562	0.0351523	0.0290806	0.0290505	0.550548	0.54406	0.530478	-0.271246	-0.241886	-5.16472	6.0708	6.07128	7.06736	0.588978	0.59111	0.59162
3000	300000	100	0	0.05	0.1	No	0.000165475	0.0191821	0.497441	0.000188398	0.0190435	0.495316	0.000365484	8.10082e-05	0.000197838	0.035125	0.0291183	0.0291125	0.547688	0.541542	0.524997	0.724244	0.725039	2.01521	4.43511	4.43129	4.52955	0.591664	0.589226	0.59024
3000	300000	100	0	0.05	0.1	Directional	-0.00289427	0.251219	0.501634	0.000246676	0.0188173	0.497677	-0.00100473	-0.000874872	-0.000875882	0.110306	0.0905008	0.090648	0.536317	0.544489	0.532058	0.0197075	0.0116746	0.0118798	16.5614	16.5477	123.552	0.834865	0.863102	0.862989
3000	300000	100	0	0.05	0.1	Balance	0.000540744	0.0190769	0.485265	0.000510615	0.0194351	0.486607	0.000370419	7.4904e-05	7.53691e-05	0.0350523	0.0289465	0.0289686	0.54149	0.545159	0.527873	10.8779	10.8815	-164.059	9.73221	9.71788	27.1286	0.583518	0.584253	0.58575
3000	300000	100	0	0.05	0.2	No	3.3709e-05	0.0191216	0.495524	0.000236513	0.0184156	0.505137	-0.000471848	-0.000698255	-0.000844271	0.0350811	0.0289766	0.0290576	0.547557	0.529396	0.514284	-1.06281	-1.062	-0.993758	6.19474	6.19362	6.24451	0.601858	0.598934	0.600312
3000	300000	100	0	0.05	0.2	Directional	-0.00133201	0.251384	0.502818	0.000941765	0.0185605	0.50285	-0.00256807	-0.00235303	-0.00291392	0.110403	0.0903736	0.0905134	0.508856	0.54582	0.534427	-0.03111	-0.0334958	-0.0338911	21.6509	21.6452	21.8778	0.841423	0.865237	0.86485
3000	300000	100	0	0.05	0.2	Balance	0.000549062	0.0191389	0.506228	0.000605242	0.0187329	0.503319	0.00111779	-0.000237653	-0.00024728	0.0350435	0.0290013	0.0290118	0.562072	0.548146	0.528529	-3.19549	-3.18712	-4.06353	9.26207	9.25953	9.41416	0.574749	0.569257	0.570141
3000	300000	100	0	0.05	0.4	No	0.000274382	0.0189978	0.490082	0.000209596	0.0174441	0.49804	0.000414614	0.000382125	0.000227067	0.0348768	0.0288619	0.0289224	0.549039	0.548298	0.535819	1.13332	1.13176	5.96374	8.76477	8.76393	11.3724	0.58864	0.584071	0.585529
3000	300000	100	0	0.05	0.4	Directional	-0.00246068	0.251119	0.539472	0.000189202	0.0175674	0.498736	-0.00592662	-0.0013433	-0.00127624	0.110277	0.09036	0.0904725	0.528287	0.560661	0.547973	-0.022739	-0.00433875	-0.00412925	24.2714	24.2643	69.1777	0.837602	0.865748	0.868032
3000	300000	100	0	0.05	0.4	Balance	0.000613258	0.0190848	0.501649	0.000521503	0.0176242	0.507325	-0.000189733	0.000717466	0.000734673	0.0350143	0.0289657	0.0289404	0.54779	0.534749	0.518233	-2.31643	-2.31057	2.8972	7.29592	7.29607	13.8476	0.586622	0.584147	0.585335
3000	300000	100	0	0.05	0.6	No	-0.00102139	0.0191475	0.494622	-0.000730874	0.015946	0.490527	-0.00183524	-0.00111156	-0.00109749	0.0351681	0.02906	0.0290984	0.541121	0.537792	0.525125	2.3146	2.42748	0.695257	6.09907	6.09169	7.05724	0.586757	0.585214	0.586514
3000	300000	100	0	0.05	0.6	Directional	-0.00250414	0.251266	0.504244	0.000149321	0.0154471	0.493504	-0.00167907	-0.00219483	-0.00288274	0.110609	0.0905857	0.0906366	0.535296	0.529735	0.516174	0.00530631	0.0048071	0.00480791	15.8669	15.8551	16.0428	0.842369	0.865534	0.865089
3000	300000	100	0	0.05	0.6	Balance	-0.00173076	0.0191058	0.504802	-0.0010621	0.0146009	0.513973	-0.00190443	-0.00314684	-0.00347166	0.0350917	0.0290011	0.0289884	0.543645	0.546794	0.53297	-1.79986	-2.31299	-5.99341	9.16904	9.14292	10.3797	0.590205	0.585761	0.58587
3000	300000	100	0	0.05	0.8	No	0.000502846	0.0191238	0.505654	0.000493689	0.0116921	0.489953	0.00183674	0.00139616	0.00146519	0.0350447	0.029026	0.0290423	0.553854	0.529312	0.515903	1.52513	1.52785	1.76751	7.23059	7.22405	7.50744	0.599831	0.597976	0.599936
3000	300000	100	0	0.05	0.8	Directional	0.00438542	0.251077	0.521015	-0.000129552	0.0117181	0.50265	0.0036772	0.00703781	0.00701368	0.11017	0.0902728	0.0902682	0.520479	0.543887	0.529045	0.00737504	0.00524536	0.00549694	20.863	20.8518	28.1213	0.833993	0.861389	0.863061
3000	300000	100	0	0.05	0.8	Balance	-0.000230531	0.019195	0.484251	0.000671616	0.0114347	0.498527	0.00180224	0.000291445	0.000359273	0.0352772	0.0291047	0.0291072	0.55275	0.538226	0.520837	9.1712	9.15508	-54.1768	11.317	11.3291	47.4623	0.590779	0.582935	0.583539
3000	300000	100	0	0.05	0.9	No	0.000804504	0.0190328	0.504718	0.000343474	0.00841215	0.503463	0.000492469	0.00116782	0.00109758	0.0349083	0.0288464	0.0288643	0.553273	0.538397	0.518859	0.882768	0.881554	0.567666	5.66717	5.66502	5.69642	0.587215	0.584277	0.586646
3000	300000	100	0	0.05	0.9	Directional	-0.00074874	0.251385	0.526901	0.000131576	0.00873555	0.482441	-0.003114	-0.00136609	-0.00162671	0.110848	0.0907284	0.0908222	0.526235	0.539429	0.526579	0.0685997	0.0661593	0.066107	25.6239	25.6106	25.7447	0.838617	0.863822	0.865168
3000	300000	100	0	0.05	0.9	Balance	-0.000963296	0.0191234	0.51116	0.000205024	0.00856384	0.490557	-0.000407664	-0.00142846	-0.00132685	0.0351209	0.0289952	0.0290356	0.542105	0.544525	0.524686	1.17398	1.15709	-20.9338	9.76683	9.76212	10.5234	0.593054	0.58604	0.587567
3000	300000	100	0	0.1	0.1	No	-0.000231124	0.0191617	0.50455	-0.0001903	0.0189899	0.503271	-0.000570171	-0.000350608	-0.000585899	0.0350876	0.029074	0.0290918	0.538837	0.538826	0.522349	-9.6155	-9.62038	-8.81997	7.38999	7.38991	7.75157	0.578393	0.575029	0.576323
3000	300000	100	0	0.1	0.1	Directional	-0.00092059	0.251576	0.530244	0.000539656	0.0186818	0.499749	-0.00305514	-0.00448079	-0.00480507	0.110592	0.0904111	0.0905438	0.521581	0.532654	0.518795	0.0332163	0.0365075	0.0359489	17.8395	17.8341	18.0632	0.841448	0.864898	0.865538
3000	300000	100	0	0.1	0.1	Balance	-0.00146593	0.0190933	0.501942	-0.00142391	0.0190847	0.498243	-0.000224567	-0.00185815	-0.00169905	0.0350434	0.0289678	0.0289957	0.530462	0.540878	0.524478	10.569	10.6161	9.64478	14.8766	14.8767	16.1966	0.583742	0.582599	0.583758
3000	300000	100	0	0.1	0.2	No	-0.00043126	0.0191489	0.496846	-0.000409376	0.0192595	0.501228	-0.000460628	-3.20244e-05	-8.40375e-05	0.0351397	0.0290179	0.029021	0.530151	0.515994	0.502603	2.57197	1.93875	-17.4832	9.20162	9.19918	20.1215	0.59521	0.587199	0.586876
3000	300000	100	0	0.1	0.2	Directional	-0.00177257	0.251056	0.520083	0.000766511	0.019316	0.49173	-0.00261374	-0.00329486	-0.00291846	0.109799	0.0900323	0.0902354	0.527546	0.544299	0.530965	0.0152988	0.0142089	0.0141571	11.4271	11.4151	11.4577	0.842168	0.865047	0.865715
3000	300000	100	0	0.1	0.2	Balance	-0.000411461	0.0191659	0.487955	-0.000352696	0.0189097	0.493274	-0.00104566	-0.000999713	-0.00101904	0.035194	0.0291174	0.0290921	0.535622	0.54544	0.52913	0.227911	0.194694	-74.3582	5.6565	5.65347	13.5243	0.596466	0.597614	0.598458
3000	300000	100	0	0.1	0.4	No	-0.00115217	0.0191346	0.499805	-0.000666848	0.0176792	0.496295	-0.00167324	-0.00224049	-0.00260667	0.035124	0.0290607	0.0290521	0.540598	0.53221	0.515015	1.68631	1.67918	2.06121	6.0704	6.07083	6.42354	0.584721	0.584582	0.585537
3000	300000	100	0	0.1	0.4	Directional	-0.00230215	0.251121	0.512948	0.000129743	0.0173284	0.507342	-0.00260966	0.000220667	0.000418152	0.110308	0.090367	0.0904373	0.53616	0.532744	0.514983	0.0190359	0.0249272	0.0254611	20.0224	19.9964	20.5073	0.842746	0.87086	0.871843
3000	300000	100	0	0.1	0.4	Balance	0.000183517	0.0191939	0.486338	0.000119115	0.0182609	0.481397	-0.00057486	-0.000285785	-0.00026596	0.0352785	0.0290985	0.0291775	0.534164	0.536759	0.520569	-3.86427	-3.86927	-13.7371	8.42072	8.42273	10.3078	0.586266	0.584481	0.585425
3000	300000	100	0	0.1	0.6	No	5.38948e-05	0.0191275	0.497849	-0.000129718	0.0152327	0.496175	-0.000674297	0.000446678	0.000403584	0.0350747	0.0290376	0.0290305	0.545277	0.546137	0.527912	-1.78477	-1.77781	0.359627	6.18855	6.20184	6.4155	0.572254	0.572221	0.572697
3000	300000	100	0	0.1	0.6	Directional	0.00208905	0.250698	0.48478	0.000381195	0.0158041	0.491113	0.00529316	0.00281909	0.00254901	0.110116	0.0903723	0.0905674	0.526254	0.52737	0.515466	0.0207966	0.0167469	0.0172184	21.2509	21.2303	21.6024	0.840196	0.854472	0.855898
3000	300000	100	0	0.1	0.6	Balance	0.000660839	0.0191307	0.48839	0.000466035	0.015712	0.488058	-0.000566569	0.000201466	8.21523e-05	0.0351481	0.0290003	0.0290497	0.544594	0.544013	0.527559	0.167547	0.181295	-0.703515	6.76918	6.7668	6.8952	0.582197	0.578283	0.579118
3000	300000	100	0	0.1	0.8	No	1.1479e-05	0.0191382	0.498736	0.000207991	0.0119487	0.48478	-0.0012238	0.000750275	0.000829668	0.0351432	0.0290282	0.0290832	0.543418	0.541781	0.531477	-9.1224	-9.13035	-10.4291	12.3693	12.3649	14.0298	0.590559	0.589887	0.589669
3000	300000	100	0	0.1	0.8	Directional	0.000319005	0.251845	0.542237	9.96061e-05	0.011443	0.49494	0.00148377	-0.00237212	-0.00249815	0.110917	0.0910143	0.0908437	0.52535	0.543682	0.528583	-0.060774	-0.0658792	-0.0658033	40.6594	40.649	42.6186	0.848316	0.869755	0.871079
3000	300000	100	0	0.1	0.8	Balance	-0.000482508	0.0191568	0.499908	-0.000326404	0.011584	0.497237	-0.00145918	-0.000983247	-0.0010632	0.0351513	0.0290467	0.0290529	0.544269	0.532881	0.518451	2.27432	2.33978	28.0554	9.26359	9.26679	10.5514	0.579331	0.581357	0.582784
3000	300000	100	0	0.1	0.9	No	0.0010852	0.0191151	0.488969	0.000488261	0.00844568	0.495447	0.0014909	0.00216651	0.00241952	0.0351032	0.029003	0.029083	0.519125	0.527177	0.51311	-0.904185	-0.873685	-2.98118	8.96227	8.94496	9.80936	0.592022	0.581906	0.58312
3000	300000	100	0	0.1	0.9	Directional	-0.000530109	0.252585	0.526644	-0.000337202	0.00849164	0.493631	-0.00155049	-0.00202511	-0.00186481	0.11181	0.0915214	0.0915492	0.541418	0.536092	0.522136	-0.0118996	-0.00739111	-0.00728231	15.6182	15.6086	16.032	0.840048	0.856904	0.857646
3000	300000	100	0	0.1	0.9	Balance	8.52413e-05	0.019181	0.51309	-0.000314626	0.00864874	0.494707	-0.000868528	0.000423494	0.000562429	0.0351804	0.0291278	0.0291675	0.557152	0.537837	0.520041	-0.399479	-0.391405	1.15784	10.5058	10.5024	10.7939	0.585179	0.581702	0.581347
3000	300000	100	0	0.15	0.1	No	0.0008614	0.0190659	0.487811	0.000865548	0.0193629	0.489379	0.00056346	0.00114576	0.00123605	0.0349515	0.0289337	0.0289323	0.531927	0.531187	0.515624	-1.70328	-1.51506	-1.93402	6.30501	6.30219	6.51304	0.592124	0.59046	0.591592
3000	300000	100	0	0.15	0.1	Directional	0.00079184	0.251326	0.517585	-0.00069614	0.0187514	0.509049	0.00190609	0.00151094	0.0013742	0.110243	0.0905039	0.0906038	0.519718	0.539538	0.524865	-0.00564793	-0.00958696	-0.00962772	23.8807	23.8696	24.3501	0.840081	0.860218	0.860708
3000	300000	100	0	0.15	0.1	Balance	0.000226558	0.0192473	0.504045	0.000179412	0.0190151	0.502722	0.000663119	-3.73391e-05	-0.000144642	0.0353742	0.0291761	0.0292093	0.552715	0.554865	0.537939	7.33242	7.33315	7.23599	11.2876	11.2658	12.3457	0.592599	0.589524	0.590711
3000	300000	100	0	0.15	0.2	No	0.00106051	0.0191526	0.490293	0.000991248	0.0192702	0.492315	0.00062789	0.000895098	0.00100242	0.035119	0.0290469	0.029058	0.528045	0.546774	0.528416	-4.01212	-3.9465	19.0821	8.75416	8.74506	9.58936	0.590971	0.596134	0.597441
3000	300000	100	0	0.15	0.2	Directional	-0.0010868	0.251496	0.503362	-4.7569e-05	0.0184664	0.510626	-0.00378899	-0.00352754	-0.00398114	0.110777	0.0907767	0.090782	0.526404	0.532909	0.516721	-0.0299523	-0.0258076	-0.025987	23.1944	23.2023	23.7422	0.850631	0.866168	0.867596
3000	300000	100	0	0.15	0.2	Balance	-0.000477227	0.0191645	0.504156	-0.000363909	0.0187483	0.506231	-0.000245779	0.00032886	0.000372157	0.0352112	0.0290791	0.0290928	0.55367	0.558768	0.54331	-0.457337	-0.431678	-0.277763	4.83422	4.82957	4.92884	0.592226	0.579972	0.582015
3000	300000	100	0	0.15	0.4	No	-0.000162564	0.0191041	0.51246	-0.000368442	0.0169243	0.509652	0.000305566	0.000911824	0.000843788	0.0349571	0.0289909	0.0290002	0.560534	0.550908	0.53348	-4.46246	-4.47554	19.4028	10.683	10.7119	10.8899	0.593249	0.584991	0.586117
3000	300000	100	0	0.15	0.4	Directional	0.00256962	0.252243	0.521068	0.000464238	0.0178752	0.494783	0.000278497	0.00658372	0.00677012	0.111261	0.091347	0.091391	0.517718	0.544234	0.529821	0.000676778	0.00741118	0.00739618	22.9914	22.9806	26.6309	0.833974	0.869715	0.87102
3000	300000	100	0	0.15	0.4	Balance	-0.000128508	0.0192036	0.510655	-8.26002e-05	0.0175893	0.512181	-0.000579573	0.000327471	0.000443855	0.0352912	0.029197	0.0291602	0.545991	0.543834	0.527565	2.01296	1.99651	22.9646	5.19135	5.18396	5.36154	0.582422	0.581726	0.583161
3000	300000	100	0	0.15	0.6	No	-0.00088377	0.0191759	0.510299	-0.000534075	0.0151027	0.495308	-0.00173568	-0.000594223	-0.000639901	0.0352741	0.0291538	0.029179	0.549709	0.558322	0.534671	10.3269	10.4153	10.3985	17.8371	17.8432	22.1624	0.599037	0.598084	0.599328
3000	300000	100	0	0.15	0.6	Directional	0.000985249	0.251034	0.491912	-0.000411026	0.0150707	0.501941	0.00343839	-0.00173883	-0.0015719	0.110221	0.0901967	0.0903173	0.534396	0.536331	0.523197	0.0207605	0.0209654	0.0208666	14.2185	14.2062	14.3749	0.836151	0.854631	0.854942
3000	300000	100	0	0.15	0.6	Balance	-0.000507609	0.0191906	0.51061	-0.000456529	0.0153296	0.49651	-0.000480905	-0.000839779	-0.000563159	0.0352165	0.0291642	0.0291416	0.526842	0.544214	0.528401	-2.27152	-2.24975	-12.8894	6.36546	6.36068	7.00867	0.575359	0.570449	0.571381
3000	300000	100	0	0.15	0.8	No	7.53899e-05	0.0191346	0.511556	-4.38386e-05	0.0112681	0.501181	-0.000286023	-0.000735629	-0.00102025	0.0351291	0.0290394	0.0290749	0.558511	0.540764	0.525299	0.188086	0.169882	-4.91138	8.08226	8.08081	10.5848	0.591021	0.580834	0.581611
3000	300000	100	0	0.15	0.8	Directional	-0.00155137	0.252073	0.536736	-0.000118514	0.011349	0.502769	-0.000810689	5.4551e-05	0.000291202	0.111246	0.0910807	0.0912661	0.532342	0.549931	0.533009	-0.00519635	-0.00483875	-0.00494701	14.5662	14.5559	14.9186	0.843859	0.866247	0.866801
3000	300000	100	0	0.15	0.8	Balance	-0.000229334	0.0191328	0.489079	-0.000438769	0.0116877	0.479178	-0.00108327	0.000394478	0.000302093	0.0351403	0.0289665	0.028968	0.549614	0.524573	0.510454	-17.0032	-16.9937	-17.177	25.2997	25.3139	25.7097	0.585669	0.576966	0.578186
3000	300000	100	0	0.15	0.9	No	-5.65122e-05	0.0191338	0.488544	2.4364e-05	0.00827777	0.505533	0.00175127	0.000920762	0.00119099	0.0351882	0.0290371	0.02908	0.560355	0.527119	0.511586	6.0942	5.94281	-4.49642	11.3102	11.3253	17.4031	0.590184	0.58597	0.587675
3000	300000	100	0	0.15	0.9	Directional	0.000676469	0.250936	0.520981	0.000112309	0.0081969	0.510108	-0.00276128	0.00300329	0.00300997	0.110482	0.090334	0.0903022	0.524909	0.546772	0.532601	-0.0173611	-0.00937857	-0.00914015	16.5315	16.5191	16.8024	0.83198	0.857663	0.858985
3000	300000	100	0	0.15	0.9	Balance	0.000159503	0.0191547	0.505065	2.68286e-05	0.00815355	0.497984	0.000296587	0.000213386	0.000273491	0.0351785	0.02905	0.0290689	0.529687	0.549839	0.535502	-6.7186	-6.70913	13.6645	8.96292	8.95899	9.77747	0.581138	0.578774	0.580724
3000	300000	100	0	0.2	0.1	No	-0.000652291	0.0190809	0.501093	-0.000743567	0.0187748	0.502614	-0.00166688	-0.00108175	-0.00121773	0.0349805	0.0289503	0.0289961	0.556262	0.535125	0.518037	0.599508	0.597736	-17.3416	8.89408	8.89316	9.83266	0.600124	0.589032	0.589777
3000	300000	100	0	0.2	0.1	Directional	-0.000971064	0.251672	0.520359	0.000290427	0.0193554	0.496765	0.00100911	-0.00103911	-0.000756288	0.110813	0.0908194	0.0909008	0.53652	0.524501	0.509456	0.0240478	-0.00375005	-0.00383806	21.0654	21.0471	21.2513	0.832955	0.848817	0.84934
3000	300000	100	0	0.2	0.1	Balance	0.000166312	0.0191112	0.511251	8.27313e-05	0.0186405	0.510326	-4.52847e-06	-0.00024908	-0.000516086	0.0351091	0.0290093	0.029027	0.547348	0.545691	0.525521	-3.76194	-3.80116	6.9135	10.6739	10.6741	27.4468	0.589427	0.589043	0.590073
3000	300000	100	0	0.2	0.2	No	-0.000346452	0.0190868	0.521179	-0.000271059	0.0179051	0.520319	-0.000156164	0.000601722	0.000627972	0.0350103	0.0289633	0.0289719	0.551361	0.554945	0.538986	389.565	389.56	388.11	125.589	125.594	252.847	0.570433	0.57373	0.574929
3000	300000	100	0	0.2	0.2	Directional	-0.0023407	0.25084	0.522055	0.000574539	0.01804	0.514439	-0.00399044	0.0017374	0.00149193	0.110057	0.0901239	0.0903184	0.53337	0.536919	0.524852	-0.0241045	-0.0277015	-0.0276517	26.1706	26.1652	26.7825	0.830815	0.855808	0.855429
3000	300000	100	0	0.2	0.2	Balance	0.000764987	0.0191915	0.506282	0.000756814	0.0186609	0.509068	0.000360082	0.00084256	0.000740572	0.0352146	0.0291154	0.0291237	0.544864	0.562082	0.548524	-0.309311	-0.274246	-0.710655	6.70901	6.69638	6.88104	0.591076	0.597981	0.599622
3000	300000	100	0	0.2	0.4	No	-0.000667809	0.0191473	0.492769	-0.000340295	0.018099	0.493367	-0.00114961	-0.000393594	-0.000365905	0.0351868	0.0290974	0.0290942	0.544557	0.530456	0.507043	0.342136	0.345428	-1.38062	7.56708	7.5616	8.71655	0.573434	0.571828	0.573718
3000	300000	100	0	0.2	0.4	Directional	0.000326959	0.251624	0.516049	-0.000259773	0.0172854	0.508249	0.00563074	0.000729496	0.000819612	0.110903	0.0908488	0.0909543	0.534364	0.535511	0.520756	0.0431098	0.0389247	0.0390211	18.0207	18.0145	18.5705	0.836385	0.853235	0.853319
3000	300000	100	0	0.2	0.4	Balance	0.000118181	0.0190778	0.502194	-0.000117026	0.0177789	0.493912	9.3192e-05	0.000158217	0.000207469	0.0350131	0.0289688	0.0289508	0.546804	0.534751	0.518546	0.884241	0.889445	-11.9755	6.99729	6.99655	13.5681	0.588226	0.584772	0.585169
3000	300000	100	0	0.2	0.6	No	-0.000616957	0.0191512	0.487649	-0.000361509	0.0158025	0.491758	-0.000343662	-0.000593791	-0.000571897	0.0351719	0.0290274	0.0290839	0.534875	0.540589	0.528188	0.544183	0.520142	-13.2502	5.22348	5.22214	5.35879	0.584373	0.581561	0.582698
3000	300000	100	0	0.2	0.6	Directional	-0.000147207	0.251603	0.507655	8.74238e-05	0.0154127	0.505308	0.00300737	0.0007493	0.000940852	0.110771	0.090737	0.0907989	0.525246	0.542671	0.531409	-0.0607251	-0.075504	-0.075012	18.5711	18.5655	18.8344	0.84127	0.861745	0.861989
3000	300000	100	0	0.2	0.6	Balance	7.1656e-05	0.0191938	0.486585	-0.000163995	0.015656	0.503114	0.00102525	0.00041944	0.000274982	0.0352214	0.0291125	0.0291116	0.526952	0.535776	0.520248	-1.83202	-1.79754	-1.792	7.24507	7.24257	8.21865	0.585958	0.582704	0.582839
3000	300000	100	0	0.2	0.8	No	0.000166724	0.0190773	0.508696	0.000524359	0.0113699	0.511831	-0.000672779	0.000224947	0.000356537	0.0350505	0.0288959	0.0289449	0.558749	0.558644	0.542664	5.6249	5.62374	5.69926	11.1517	11.1188	10.8929	0.593768	0.588678	0.589029
3000	300000	100	0	0.2	0.8	Directional	0.000887525	0.251986	0.504902	-0.000246198	0.0115395	0.5001	0.000936768	0.00312408	0.00368725	0.110712	0.0906896	0.0907787	0.545548	0.526418	0.515632	-0.0317047	-0.0402904	-0.0397032	15.3378	15.326	15.5719	0.838487	0.86249	0.862962
3000	300000	100	0	0.2	0.8	Balance	0.000390276	0.0191653	0.502182	4.60761e-06	0.0114375	0.506177	0.0010713	0.000854556	0.000897927	0.0352136	0.029069	0.0291314	0.544215	0.547007	0.531673	-1.79012	-1.77791	-10.4095	12.8822	12.8734	13.2142	0.588988	0.583643	0.583775
3000	300000	100	0	0.2	0.9	No	0.00156939	0.0191079	0.516807	2.53986e-05	0.00845186	0.498766	0.00134788	0.00165228	0.00161745	0.0351163	0.0290008	0.0290469	0.562379	0.544009	0.525522	-1.31406	-1.31423	29.3845	5.25168	5.25183	13.4561	0.567763	0.563469	0.563855
3000	300000	100	0	0.2	0.9	Directional	0.00267138	0.250927	0.517394	0.000155489	0.00823028	0.496827	0.0043036	0.00362097	0.00415794	0.109809	0.0901677	0.0903145	0.5385	0.55437	0.539726	0.0339201	0.013057	0.0133061	18.9005	18.8977	19.5105	0.845861	0.865879	0.865416
3000	300000	100	0	0.2	0.9	Balance	6.27642e-05	0.0191908	0.495387	8.8581e-05	0.0083574	0.503877	-0.00104214	0.000346176	0.000355398	0.0352906	0.0291585	0.0291916	0.548856	0.539264	0.525674	5.36126	5.36263	3.17825	8.62047	8.61404	11.2077	0.569862	0.565608	0.567122
3000	300000	100	0.05	0	0.1	No	0.0500536	0.0191672	0.0675702	0.0500528	0.0194705	0.0667241	0.049746	0.0499049	0.0499737	0.0351009	0.0290702	0.0291123	0.250699	0.186748	0.191628	-0.654276	-0.641713	-0.3022	6.52354	6.51727	8.48016	0.52409	0.517428	0.518981
3000	300000	100	0.05	0	0.1	Directional	0.043765	0.251318	0.438942	0.0493218	0.0193075	0.0678386	0.044456	0.0412644	0.0411087	0.110719	0.090707	0.0906713	0.490799	0.498185	0.483704	-0.0151771	-0.0170334	-0.0177981	30.0038	29.998	31.11	0.831673	0.850727	0.850104
3000	300000	100	0.05	0	0.1	Balance	0.0508114	0.0191158	0.0621704	0.0508884	0.0195437	0.0599709	0.0504094	0.0512382	0.0511507	0.0350417	0.028988	0.0289635	0.255327	0.173831	0.179082	128.127	128.07	104.007	132.533	132.533	133.6	0.538268	0.518854	0.520306
3000	300000	100	0.05	0	0.2	No	0.0505939	0.0191467	0.0568506	0.0505127	0.0186696	0.0532043	0.0512429	0.0498151	0.0498554	0.0350842	0.0290198	0.0290319	0.238331	0.184852	0.18723	0.0446995	0.0565642	0.615189	5.41085	5.414	5.61763	0.546203	0.534257	0.53558
3000	300000	100	0.05	0	0.2	Directional	0.040721	0.252306	0.446667	0.0511223	0.0192407	0.0551098	0.0393107	0.0376294	0.0374584	0.110719	0.0908118	0.0907311	0.509345	0.508124	0.49449	0.0510593	0.043897	0.0433955	14.608	14.6036	14.7568	0.839391	0.856317	0.858807
3000	300000	100	0.05	0	0.2	Balance	0.0511841	0.0190834	0.0568472	0.0512108	0.0184251	0.0506321	0.051728	0.050328	0.0502502	0.0350951	0.028942	0.0289746	0.233581	0.181852	0.191102	8.6246	8.62811	-14.5632	11.289	11.2974	12.0013	0.523215	0.519385	0.521152
3000	300000	100	0.05	0	0.4	No	0.0502408	0.0191664	0.0630923	0.049737	0.0180116	0.0469333	0.0498783	0.0499279	0.0498313	0.0351456	0.0290584	0.0290643	0.259815	0.1868	0.196097	0.64873	0.617591	-589.368	6.50432	6.49935	6.63497	0.557105	0.539452	0.541148
3000	300000	100	0.05	0	0.4	Directional	0.0441631	0.250857	0.449062	0.0496237	0.0182987	0.0521827	0.0463195	0.0422652	0.0423992	0.110176	0.0900795	0.0902716	0.493042	0.501441	0.491284	0.0606309	0.0515136	0.0514197	23.2946	23.2883	24.0438	0.828087	0.842534	0.842686
3000	300000	100	0.05	0	0.4	Balance	0.0496431	0.0191512	0.0668244	0.0497697	0.0177074	0.047699	0.0502146	0.0502471	0.0502985	0.0352429	0.0291062	0.0291337	0.253301	0.179339	0.184625	-2.98694	-2.98993	25.7616	7.67236	7.6782	7.72319	0.537234	0.521531	0.522794
3000	300000	100	0.05	0	0.6	No	0.049325	0.0190671	0.0647142	0.0500157	0.0151401	0.0222028	0.0497829	0.0492445	0.0493392	0.0349903	0.0289401	0.0289188	0.251243	0.183507	0.187316	-1.80175	-1.80113	2.03526	7.14332	7.14543	7.84677	0.542409	0.529226	0.530745
3000	300000	100	0.05	0	0.6	Directional	0.0434236	0.25113	0.443537	0.0503037	0.0150671	0.0195726	0.0456821	0.0407743	0.0415487	0.110532	0.0907262	0.0906947	0.500457	0.502085	0.493926	0.0310351	0.028449	0.029256	19.84	19.831	19.9625	0.848493	0.865782	0.865348
3000	300000	100	0.05	0	0.6	Balance	0.0488732	0.0192526	0.0739652	0.0493703	0.0145691	0.0235066	0.0478112	0.0491114	0.0488461	0.0352549	0.0291952	0.0292029	0.268679	0.188059	0.195421	0.951511	0.968413	2.56044	9.65348	9.65207	11.7777	0.54263	0.528085	0.530159
3000	300000	100	0.05	0	0.8	No	0.0499187	0.0192044	0.0656313	0.0500011	0.0115283	0.0022678	0.0494528	0.0502036	0.0500794	0.0351144	0.0291442	0.0291648	0.255947	0.187513	0.194952	16.2826	16.2859	-346.954	23.0315	23.0306	179.102	0.552642	0.538405	0.540256
3000	300000	100	0.05	0	0.8	Directional	0.0453877	0.251046	0.430298	0.0488929	0.0114982	0.0036659	0.0490604	0.0405442	0.0410747	0.110185	0.0903659	0.0903864	0.498843	0.495469	0.482596	0.0720851	0.0559092	0.0558131	10.2587	10.2453	10.307	0.825639	0.847468	0.848745
3000	300000	100	0.05	0	0.8	Balance	0.0506263	0.019188	0.0593666	0.0504152	0.0115106	0.00308443	0.0508117	0.0507118	0.0509636	0.0351478	0.0291146	0.0291681	0.243437	0.177233	0.181945	-184.48	-183.886	-194.688	102.624	102.76	116.681	0.534171	0.512251	0.513031
3000	300000	100	0.05	0	0.9	No	0.0503043	0.0190663	0.0641604	0.0506269	0.00872415	6.5354e-05	0.0491893	0.049729	0.0495436	0.0350148	0.0289688	0.0289594	0.25734	0.183716	0.188984	5.80764	5.7629	1.46407	7.8395	7.84196	9.34904	0.535306	0.53206	0.533247
3000	300000	100	0.05	0	0.9	Directional	0.0426057	0.251239	0.442789	0.0498597	0.00791864	2.02346e-05	0.0444771	0.0416163	0.0417863	0.110502	0.0905319	0.0906008	0.498693	0.495725	0.481788	0.0139701	0.0129986	0.0123879	69.5921	69.5811	117.23	0.840048	0.853637	0.854801
3000	300000	100	0.05	0	0.9	Balance	0.0492549	0.0191236	0.0660188	0.0499408	0.0082844	3.29387e-05	0.0491434	0.0489833	0.0489879	0.0351128	0.0289815	0.0290275	0.258613	0.183124	0.187295	11.5068	11.468	17.8705	19.7297	19.7271	20.7076	0.547971	0.527749	0.528829
3000	300000	100	0.05	0.05	0.1	No	0.0504425	0.0191572	0.0589696	0.0505129	0.018965	0.0570713	0.0488048	0.0500466	0.0500783	0.035189	0.028998	0.029023	0.263474	0.180001	0.184094	-4.45799	-4.42294	-171.798	6.41605	6.41475	194.97	0.549761	0.528203	0.529418
3000	300000	100	0.05	0.05	0.1	Directional	0.0426456	0.251818	0.441989	0.0496517	0.0198836	0.0672834	0.0365536	0.0372166	0.0367467	0.111012	0.0909523	0.0910234	0.513601	0.515102	0.503202	0.0562979	0.0440455	0.0438058	27.7172	27.7118	29.5654	0.822277	0.845058	0.84664
3000	300000	100	0.05	0.05	0.1	Balance	0.0506497	0.0191141	0.0567345	0.0506663	0.0191194	0.0558053	0.0513939	0.0508723	0.0509054	0.0350198	0.028974	0.0289774	0.242175	0.17209	0.177883	0.0360083	0.0363832	0.0827612	7.04487	7.04124	7.21699	0.553385	0.543621	0.545613
3000	300000	100	0.05	0.05	0.2	No	0.0509953	0.0191871	0.0600424	0.0508085	0.0184619	0.0556312	0.0500495	0.0500162	0.0499988	0.035148	0.0290885	0.0291063	0.248472	0.176978	0.184217	-10.864	-10.8536	4.25322	39.8149	39.9779	41.1972	0.541242	0.521777	0.524092
3000	300000	100	0.05	0.05	0.2	Directional	0.0474663	0.252008	0.433432	0.0497708	0.0189151	0.0606606	0.0509506	0.0458626	0.0459561	0.111186	0.091198	0.0912388	0.49808	0.493237	0.482228	0.117014	0.111425	0.111594	17.6009	17.5883	18.6195	0.827471	0.847138	0.84794
3000	300000	100	0.05	0.05	0.2	Balance	0.0499073	0.0191387	0.0651349	0.0499133	0.0192993	0.0599423	0.0495146	0.0503392	0.0506254	0.0350968	0.0290062	0.0290646	0.254391	0.179724	0.184241	-2.73793	-2.72906	-2.47093	4.9391	4.93361	6.33588	0.545153	0.530741	0.532778
3000	300000	100	0.05	0.05	0.4	No	0.0498483	0.0191689	0.058298	0.0497353	0.0166059	0.0393502	0.051037	0.0497907	0.0495751	0.0351447	0.0290254	0.0290554	0.24251	0.186315	0.194073	-6.25181	-6.23826	19.055	7.9571	7.9587	8.50812	0.536774	0.525609	0.527536
3000	300000	100	0.05	0.05	0.4	Directional	0.0453108	0.250952	0.429267	0.0491231	0.017433	0.0462985	0.0484726	0.0440779	0.0445766	0.110237	0.0903277	0.0902673	0.489634	0.500158	0.490311	0.0558794	0.0474878	0.126789	23.1106	23.0978	24.599	0.825005	0.854823	0.856699
3000	300000	100	0.05	0.05	0.4	Balance	0.0494142	0.0191281	0.0687917	0.0494292	0.0184596	0.0503915	0.049962	0.0494154	0.0493934	0.0350674	0.0289677	0.0290243	0.25176	0.184891	0.189795	1.50079	1.49784	-52.6001	9.40313	9.40116	18.202	0.540472	0.525321	0.526822
3000	300000	100	0.05	0.05	0.6	No	0.0498426	0.0191364	0.0685624	0.0496532	0.0156916	0.0248068	0.0495908	0.0500575	0.0499726	0.0351216	0.0289932	0.0290303	0.252105	0.183191	0.188595	-2221.29	-2221.28	-2219.24	769.918	746.679	1249.12	0.538768	0.521149	0.521864
3000	300000	100	0.05	0.05	0.6	Directional	0.0424918	0.2514	0.440201	0.0493544	0.0147372	0.0207702	0.0460234	0.0383865	0.0380207	0.110601	0.0903864	0.0905596	0.503776	0.513634	0.503152	0.0145605	0.00602091	0.00641389	21.8082	21.7987	23.3222	0.82901	0.848285	0.848576
3000	300000	100	0.05	0.05	0.6	Balance	0.0502113	0.0191521	0.0606783	0.050704	0.0155681	0.0215179	0.0489997	0.0490214	0.0489346	0.0350954	0.029036	0.0290882	0.261829	0.190347	0.19844	-4.78035	-4.741	1032.92	8.86778	8.86751	9.3915	0.531902	0.516691	0.517601
3000	300000	100	0.05	0.05	0.8	No	0.0502174	0.0190777	0.059427	0.0501056	0.0111799	0.00214881	0.0504652	0.0505265	0.0504418	0.0349065	0.0289192	0.0288976	0.247043	0.174034	0.178543	2.03895	2.02436	6.18454	8.05435	8.05187	9.76737	0.537038	0.524757	0.526603
3000	300000	100	0.05	0.05	0.8	Directional	0.0427697	0.251345	0.42885	0.0505672	0.011387	0.00177958	0.0402635	0.0411419	0.0412933	0.110342	0.0903497	0.0904041	0.490703	0.483007	0.474305	0.0292049	0.0334985	0.0334164	14.6515	14.6452	15.1579	0.831183	0.850261	0.852026
3000	300000	100	0.05	0.05	0.8	Balance	0.0504813	0.0191225	0.0581415	0.0500442	0.0116146	0.00246159	0.0503672	0.0502996	0.0503258	0.0350023	0.0289591	0.0290223	0.243886	0.175064	0.180967	4.97097	4.9684	44.9757	7.38551	7.38446	15.6869	0.547119	0.533082	0.53556
3000	300000	100	0.05	0.05	0.9	No	0.0500134	0.0192207	0.0664406	0.0496857	0.00885639	6.53424e-05	0.0501359	0.0490885	0.0490553	0.0353037	0.0291386	0.0291329	0.256709	0.191342	0.196954	-1.25106	-1.23335	-3.38609	8.91519	8.91757	8.8919	0.54887	0.532812	0.534098
3000	300000	100	0.05	0.05	0.9	Directional	0.0475244	0.251548	0.433076	0.049658	0.00820471	8.95755e-05	0.0502162	0.0428511	0.0433763	0.110234	0.0903782	0.0904785	0.486976	0.489649	0.476034	-0.0617281	-0.0658377	-0.0651726	26.4597	26.4524	27.2472	0.820658	0.847004	0.847358
3000	300000	100	0.05	0.05	0.9	Balance	0.0501915	0.0190766	0.0609848	0.0500578	0.00854277	0.000113739	0.0498792	0.0499983	0.0500611	0.0349952	0.0289051	0.0289517	0.253679	0.185844	0.192415	-5.66485	-5.66703	-15.7809	9.13932	9.13925	14.1003	0.536421	0.527565	0.528644
3000	300000	100	0.05	0.1	0.1	No	0.049811	0.0192135	0.0707876	0.0497756	0.0197524	0.068627	0.0497085	0.0493956	0.0493191	0.0351902	0.0291556	0.0291502	0.258623	0.19542	0.20218	3.01046	3.01002	-2.27551	14.4963	14.5186	16.8423	0.533201	0.513311	0.513353
3000	300000	100	0.05	0.1	0.1	Directional	0.045435	0.252119	0.439742	0.0499901	0.0189664	0.0620042	0.0488231	0.0409403	0.0408538	0.110868	0.0907356	0.0909474	0.490199	0.50009	0.484348	0.0273373	0.0227698	0.0229354	16.1615	16.1591	16.2029	0.821179	0.848374	0.848351
3000	300000	100	0.05	0.1	0.1	Balance	0.0506381	0.0191668	0.0625129	0.0506203	0.0196222	0.0605513	0.049639	0.0518514	0.0520944	0.0351966	0.0291125	0.0291682	0.25765	0.16814	0.17384	3.36377	3.3617	-3.52755	7.80307	7.80101	8.1115	0.524854	0.514112	0.51688
3000	300000	100	0.05	0.1	0.2	No	0.0508261	0.0191843	0.058705	0.050856	0.018497	0.0537255	0.0509163	0.0507833	0.0509203	0.0351846	0.0290584	0.0291275	0.244043	0.177656	0.184396	2.03985	2.03262	3.17993	5.01126	5.0112	5.32137	0.540831	0.526801	0.528183
3000	300000	100	0.05	0.1	0.2	Directional	0.0429399	0.251296	0.454841	0.050491	0.0187989	0.055264	0.0465803	0.0414551	0.0419375	0.110304	0.0903383	0.0904806	0.508973	0.504029	0.487298	0.0143243	0.0162598	0.0163635	27.7371	27.7257	29.8174	0.829763	0.84732	0.849745
3000	300000	100	0.05	0.1	0.2	Balance	0.0496528	0.019109	0.0653617	0.0496931	0.0185469	0.0591119	0.050389	0.050017	0.0499579	0.0350968	0.0290181	0.0290546	0.257587	0.178679	0.186781	4.21408	4.28186	7.49973	10.1374	10.1355	15.8335	0.516738	0.501579	0.503447
3000	300000	100	0.05	0.1	0.4	No	0.0505782	0.0191393	0.0654793	0.0505273	0.0176491	0.0432299	0.0501846	0.0507003	0.0506701	0.0350585	0.0289914	0.0289935	0.251632	0.178759	0.184784	-2.47466	-2.47377	0.167373	6.74481	6.74567	6.98989	0.521257	0.501913	0.503549
3000	300000	100	0.05	0.1	0.4	Directional	0.0442445	0.251359	0.446399	0.0504148	0.0179681	0.0427267	0.0492917	0.0399794	0.040146	0.110599	0.0906607	0.0907234	0.497919	0.498427	0.487002	-0.00615324	-0.0113359	-0.0108634	20.7636	20.7506	28.5898	0.83403	0.858365	0.858647
3000	300000	100	0.05	0.1	0.4	Balance	0.0499881	0.0191448	0.0640527	0.0504255	0.0172076	0.0418673	0.0497356	0.0499489	0.0499078	0.0351592	0.0290688	0.0290604	0.260371	0.183485	0.191967	26.7231	26.7257	27.8845	14.899	14.9032	25.4859	0.543972	0.518524	0.519693
3000	300000	100	0.05	0.1	0.6	No	0.0505718	0.0191017	0.0566216	0.0502451	0.0149563	0.0205121	0.0496709	0.0502619	0.0501702	0.0350212	0.0289453	0.0289937	0.249689	0.179405	0.189411	0.830382	0.870275	-27.3408	8.97115	8.93138	9.21588	0.54238	0.520587	0.521781
3000	300000	100	0.05	0.1	0.6	Directional	0.0485436	0.2513	0.425199	0.0502798	0.0151252	0.0211021	0.0524476	0.0436634	0.0440743	0.110048	0.0904727	0.0904279	0.483532	0.496481	0.482163	0.114228	0.113555	0.11324	14.478	14.4734	16.079	0.816339	0.838615	0.841108
3000	300000	100	0.05	0.1	0.6	Balance	0.049886	0.0191752	0.0661973	0.0501521	0.0158705	0.0220249	0.0498624	0.0489105	0.0487911	0.0351722	0.0291425	0.0291209	0.258635	0.19257	0.197117	-0.830305	-0.822761	-0.28587	5.39265	5.38992	5.90519	0.543811	0.533833	0.535536
3000	300000	100	0.05	0.1	0.8	No	0.0494765	0.0192295	0.0667253	0.0498528	0.0113434	0.00332381	0.0502575	0.0490639	0.0489134	0.0352632	0.0290989	0.0291489	0.250957	0.189097	0.197125	1.21656	1.20797	0.838866	7.33199	7.32253	7.77328	0.546549	0.540515	0.542309
3000	300000	100	0.05	0.1	0.8	Directional	0.043137	0.251275	0.44471	0.0499044	0.0114463	0.00282165	0.0456917	0.0403947	0.0406502	0.110343	0.0903691	0.0906003	0.489286	0.503692	0.494307	0.0379839	0.0492627	0.0499244	14.4407	14.4277	14.8057	0.831824	0.855208	0.855314
3000	300000	100	0.05	0.1	0.8	Balance	0.0499716	0.0192968	0.0632696	0.0499449	0.0115897	0.00249911	0.0503317	0.0497968	0.0495746	0.0352882	0.0292222	0.0292624	0.252968	0.182012	0.188867	-27.9492	-28.0145	-29.7043	24.7499	24.7466	28.2697	0.532242	0.518373	0.519367
3000	300000	100	0.05	0.1	0.9	No	0.0511901	0.0191709	0.0614635	0.0504891	0.00847859	8.77137e-05	0.0519534	0.0509525	0.0511072	0.0352402	0.0291015	0.0291188	0.239939	0.180529	0.186245	4.68736	4.70499	0.752506	10.828	10.7986	11.6658	0.520552	0.503957	0.505378
3000	300000	100	0.05	0.1	0.9	Directional	0.0469598	0.252332	0.425323	0.0498061	0.0084689	8.52234e-05	0.0460813	0.0452254	0.0454392	0.111589	0.0911151	0.0913262	0.490109	0.489141	0.476644	0.0774987	0.0865376	0.0868313	21.7215	21.7047	22.1632	0.839662	0.854891	0.855499
3000	300000	100	0.05	0.1	0.9	Balance	0.0503436	0.0192132	0.0651219	0.0500977	0.00864545	4.04037e-05	0.0511889	0.050695	0.0504426	0.0352793	0.0291648	0.0291974	0.238701	0.174201	0.180605	-2.2313	-2.17478	58.1546	8.40291	8.3984	59.0787	0.547218	0.539039	0.540797
3000	300000	100	0.05	0.15	0.1	No	0.0500547	0.0192028	0.0640965	0.0499042	0.0188054	0.0634933	0.0510766	0.0499104	0.050109	0.0352094	0.029143	0.0291715	0.245846	0.185794	0.190883	0.850266	0.854478	-0.28975	7.56728	7.57024	8.09392	0.528882	0.518428	0.520234
3000	300000	100	0.05	0.15	0.1	Directional	0.0432954	0.252262	0.446316	0.0492847	0.0189359	0.06354	0.0471432	0.0385345	0.038121	0.111108	0.0909276	0.0910078	0.487777	0.502694	0.491335	0.0570585	0.0500231	0.0505044	14.7008	14.6907	15.8751	0.827026	0.844186	0.846154
3000	300000	100	0.05	0.15	0.1	Balance	0.050049	0.0191221	0.0586087	0.0500223	0.0186933	0.0573924	0.0510825	0.0494535	0.0494863	0.0350851	0.0290363	0.0290062	0.243123	0.186785	0.193597	6.23676	6.25035	-6.37526	9.44576	9.44102	10.0446	0.534469	0.520253	0.522144
3000	300000	100	0.05	0.15	0.2	No	0.0512202	0.0191516	0.0571089	0.0512442	0.0186416	0.053237	0.049544	0.0518758	0.0517871	0.0351511	0.0290273	0.0290721	0.254549	0.165433	0.171732	0.349531	0.354392	0.534272	6.38035	6.38307	6.60053	0.53961	0.518199	0.520656
3000	300000	100	0.05	0.15	0.2	Directional	0.0408983	0.250754	0.439809	0.0509312	0.0188847	0.0523841	0.0426952	0.0389023	0.0400885	0.110019	0.0902326	0.0903368	0.490532	0.500805	0.48633	-0.00404195	-0.00556835	-0.00529674	17.3629	17.3546	17.4301	0.83169	0.847603	0.848039
3000	300000	100	0.05	0.15	0.2	Balance	0.0496294	0.0192135	0.0677104	0.0495949	0.0189058	0.0639933	0.0479893	0.0501244	0.0500877	0.0352573	0.0291104	0.0291032	0.273445	0.181036	0.185694	1.85023	1.84937	6.80665	6.28853	6.28637	6.43823	0.54138	0.521415	0.52343
3000	300000	100	0.05	0.15	0.4	No	0.050335	0.0191168	0.0588321	0.0502499	0.0171757	0.0402056	0.0498551	0.0508195	0.0510315	0.0350948	0.0289858	0.0290195	0.2592	0.175578	0.181698	105.86	105.848	106.574	120.483	120.682	147.681	0.537582	0.519862	0.52155
3000	300000	100	0.05	0.15	0.4	Directional	0.0438148	0.251534	0.433338	0.0501457	0.017063	0.0437629	0.0468258	0.042714	0.0437735	0.110721	0.0908652	0.0908924	0.490661	0.489775	0.477538	0.0376858	0.0327961	0.0603462	19.9177	19.8967	20.0254	0.836979	0.857593	0.858192
3000	300000	100	0.05	0.15	0.4	Balance	0.0497845	0.0191705	0.0647757	0.0498278	0.017566	0.0449432	0.0496803	0.0486699	0.048739	0.0351813	0.0290591	0.0290697	0.250301	0.18774	0.193147	-5.28936	-5.27367	-29.7098	12.6761	12.6773	14.4826	0.529316	0.523098	0.525816
3000	300000	100	0.05	0.15	0.6	No	0.0491195	0.0191392	0.0666761	0.0497523	0.0151176	0.0206216	0.0494334	0.0488403	0.0489089	0.0350736	0.0290257	0.029051	0.258364	0.191169	0.196128	-2.83213	-2.83528	-3.40826	11.4667	11.4672	13.3842	0.533714	0.523555	0.525298
3000	300000	100	0.05	0.15	0.6	Directional	0.044224	0.250944	0.433394	0.0507539	0.0156105	0.0229252	0.0508681	0.0406564	0.0413741	0.110089	0.0903333	0.0903605	0.504097	0.498073	0.484378	0.0548366	0.0448416	0.0454112	19.7903	19.7713	20.188	0.824986	0.853217	0.852274
3000	300000	100	0.05	0.15	0.6	Balance	0.0504912	0.0191446	0.0612568	0.050016	0.0156921	0.0258657	0.0512061	0.0512807	0.0512834	0.0350645	0.0290015	0.0290603	0.240519	0.173558	0.181448	2.13431	2.01756	20.9144	8.67443	8.67371	9.53176	0.541212	0.531912	0.532982
3000	300000	100	0.05	0.15	0.8	No	0.0498319	0.0190314	0.0675346	0.0499877	0.0113119	0.00234611	0.051202	0.0505431	0.0506236	0.0348621	0.0288478	0.0288664	0.23988	0.180987	0.18733	-2.1079	-2.17797	-1.08123	6.27108	6.27058	6.38601	0.528439	0.513478	0.515112
3000	300000	100	0.05	0.15	0.8	Directional	0.0443849	0.251157	0.440725	0.0497968	0.0116701	0.00249801	0.04479	0.0407435	0.0409947	0.110518	0.090594	0.0905318	0.507486	0.497939	0.485269	0.12625	0.122087	0.0471274	13.0736	13.0573	13.169	0.829907	0.856828	0.856692
3000	300000	100	0.05	0.15	0.8	Balance	0.050395	0.0191224	0.053648	0.0500767	0.0111404	0.00199208	0.0500644	0.0501259	0.0502337	0.0350707	0.0289887	0.0289902	0.252186	0.170366	0.175881	-1.45337	-1.45027	-3.03619	9.59373	9.59258	10.4042	0.543224	0.525418	0.526525
3000	300000	100	0.05	0.15	0.9	No	0.0500002	0.0192148	0.0678826	0.0498262	0.00852844	0.000137336	0.0492837	0.05073	0.0508146	0.0353259	0.0291294	0.0291791	0.258044	0.182434	0.189918	-3.06951	-3.20939	-2.90345	9.33675	9.27351	9.08751	0.544701	0.528013	0.529583
3000	300000	100	0.05	0.15	0.9	Directional	0.0460899	0.251606	0.434784	0.0500558	0.00826487	5.38328e-05	0.047731	0.0457949	0.0458991	0.110664	0.0905055	0.0906785	0.490646	0.495161	0.485915	0.0498617	0.0238822	0.0247557	22.1551	22.1342	23.2365	0.836501	0.855829	0.854249
3000	300000	100	0.05	0.15	0.9	Balance	0.0503899	0.0190817	0.0538764	0.0499016	0.00836527	9.36836e-05	0.0499658	0.0509544	0.0510482	0.0350074	0.0289703	0.0290067	0.257457	0.164776	0.172131	-1.13048	-1.08974	-1.62058	5.83627	5.83205	6.97393	0.528786	0.511226	0.512978
3000	300000	100	0.05	0.2	0.1	No	0.0504094	0.0190514	0.0543903	0.0503976	0.0180461	0.0536606	0.0499331	0.050381	0.0503983	0.0350631	0.0289439	0.0289764	0.253332	0.178787	0.187763	8.18052	8.18608	117.844	13.2962	13.4276	88.2148	0.53852	0.520524	0.52163
3000	300000	100	0.05	0.2	0.1	Directional	0.0448303	0.251121	0.432401	0.0491186	0.0188701	0.0647536	0.0467091	0.0420547	0.0421202	0.110311	0.0903674	0.0904983	0.492274	0.496408	0.482972	0.0698898	0.0515167	0.051815	17.3044	17.2921	17.4964	0.830818	0.848334	0.848877
3000	300000	100	0.05	0.2	0.1	Balance	0.0509518	0.01906	0.0569909	0.0507981	0.0193267	0.056788	0.0511247	0.0513203	0.0513139	0.0349805	0.0289155	0.0289106	0.238506	0.172156	0.179082	-0.105914	-0.0993682	-4.04441	8.08403	8.11876	13.2853	0.543974	0.52498	0.526541
3000	300000	100	0.05	0.2	0.2	No	0.0496552	0.0192318	0.0648431	0.0495194	0.0186052	0.0596286	0.0486787	0.04941	0.049549	0.0353332	0.0292371	0.029226	0.259594	0.1902	0.194889	-0.25136	-0.237202	-2.1785	4.91673	4.90971	5.04726	0.556853	0.538573	0.53971
3000	300000	100	0.05	0.2	0.2	Directional	0.0451906	0.250668	0.438807	0.0504932	0.0192204	0.0581394	0.052448	0.0392532	0.0397516	0.110105	0.0900675	0.0901833	0.481479	0.504062	0.495079	-0.0207667	-0.0852007	-0.0848964	20.2848	20.2783	20.6922	0.832559	0.855581	0.855857
3000	300000	100	0.05	0.2	0.2	Balance	0.0502598	0.0191048	0.0606279	0.0504812	0.018819	0.0543555	0.0503688	0.0493071	0.0493531	0.0351306	0.0289523	0.0289684	0.250398	0.18849	0.193291	12.6589	15.3206	12.6611	17.579	17.6123	25.3952	0.527106	0.510883	0.51365
3000	300000	100	0.05	0.2	0.4	No	0.0494586	0.019087	0.0667378	0.0498061	0.0175104	0.0455669	0.0484147	0.0500236	0.0498537	0.0350427	0.0289958	0.0290155	0.254319	0.176845	0.182961	208.648	208.641	-247.609	63.0366	63.0059	825.555	0.538816	0.517722	0.519274
3000	300000	100	0.05	0.2	0.4	Directional	0.0434467	0.252296	0.438627	0.0509594	0.0173914	0.0381202	0.0469158	0.0412821	0.0416776	0.111641	0.0914337	0.091459	0.485443	0.511921	0.498271	0.0415484	0.0378004	0.0381126	17.7725	17.7611	18.3566	0.829201	0.851343	0.852123
3000	300000	100	0.05	0.2	0.4	Balance	0.0497968	0.0191159	0.0582499	0.0501148	0.0168044	0.0390524	0.0505403	0.0503326	0.0501641	0.0350621	0.0290075	0.0290671	0.243323	0.175889	0.183617	1.49608	1.49075	10.9823	6.30489	6.29475	12.7393	0.549159	0.534468	0.536384
3000	300000	100	0.05	0.2	0.6	No	0.0508338	0.019081	0.0561926	0.0502595	0.0151134	0.0205206	0.0509246	0.0509846	0.0510495	0.0349727	0.0289044	0.0289064	0.244532	0.173325	0.180398	-9.10846	-9.12601	60.0035	12.1466	12.1451	80.6982	0.545514	0.524175	0.526173
3000	300000	100	0.05	0.2	0.6	Directional	0.0424121	0.251529	0.446525	0.049535	0.0155153	0.0239064	0.0444308	0.0401246	0.0411233	0.110763	0.0906818	0.090683	0.497764	0.506571	0.490359	-0.0288009	-0.0259136	0.0209811	17.4021	17.392	17.7651	0.825128	0.850373	0.851086
3000	300000	100	0.05	0.2	0.6	Balance	0.0501	0.0191249	0.0664151	0.050211	0.0157424	0.0229542	0.0514493	0.0500247	0.0498735	0.0352048	0.0290155	0.0290511	0.250017	0.189335	0.192709	-0.78436	-0.786365	9.34109	4.86398	4.86591	4.98854	0.541704	0.530508	0.531668
3000	300000	100	0.05	0.2	0.8	No	0.0501151	0.0191307	0.0628962	0.0493317	0.0117022	0.00381807	0.0504878	0.0498386	0.0498178	0.0351455	0.0290307	0.0290416	0.247689	0.180272	0.185451	-0.0452902	-0.0548572	-2.10239	7.37765	7.37963	8.02598	0.542048	0.531033	0.532843
3000	300000	100	0.05	0.2	0.8	Directional	0.0443968	0.250798	0.444075	0.0496283	0.0116948	0.00351583	0.0449237	0.0412414	0.0417151	0.10988	0.0900074	0.0901758	0.49611	0.49511	0.482649	0.0402143	0.0478763	0.0484299	15.1647	15.154	15.4196	0.839617	0.858016	0.858017
3000	300000	100	0.05	0.2	0.8	Balance	0.0503436	0.019173	0.0583061	0.0502464	0.0115471	0.00340519	0.0504304	0.0504372	0.0504125	0.0351448	0.0290487	0.0290324	0.251757	0.177007	0.184282	-0.20863	-0.208042	-1.76264	8.6622	8.6582	8.93722	0.520955	0.503611	0.506005
3000	300000	100	0.05	0.2	0.9	No	0.0500254	0.0191525	0.0611917	0.0500807	0.00852599	2.36246e-05	0.0493749	0.0492419	0.0491461	0.0350736	0.0290698	0.0290817	0.250314	0.190434	0.198286	0.572188	0.589901	0.419284	5.02846	5.03171	5.25916	0.527891	0.521491	0.523253
3000	300000	100	0.05	0.2	0.9	Directional	0.044231	0.251285	0.431167	0.049859	0.00822651	0.000121899	0.0502941	0.0402438	0.0403609	0.110146	0.0903738	0.0904396	0.490664	0.495372	0.487619	-0.0508489	-0.0562161	-0.0563738	25.3186	25.325	25.5437	0.826533	0.854989	0.857184
3000	300000	100	0.05	0.2	0.9	Balance	0.0493859	0.0191371	0.0730893	0.0503643	0.00831661	3.25171e-05	0.0488641	0.0489422	0.0488986	0.0351227	0.0290838	0.0291344	0.262316	0.192914	0.200022	-1.45451	-1.44819	-1.59207	8.04276	8.04184	8.10814	0.543462	0.525143	0.526157
3000	300000	100	0.1	0	0.1	No	0.0995268	0.0190903	0.000249469	0.0995008	0.0195027	0.000246346	0.100489	0.0992808	0.0993498	0.0350087	0.0289496	0.0289646	0.0381258	0.0118265	0.0148428	2.12169	2.1198	4.48053	7.1056	7.09703	7.62466	0.443346	0.431305	0.431884
3000	300000	100	0.1	0	0.1	Directional	0.0903292	0.250457	0.256596	0.0994916	0.0193326	0.000243401	0.0950082	0.0816328	0.0816768	0.109879	0.0897969	0.0898823	0.406807	0.394613	0.390161	0.103344	0.0916033	0.0914858	26.5146	26.5063	26.9593	0.813663	0.81957	0.821368
3000	300000	100	0.1	0	0.1	Balance	0.100169	0.0191863	0.000372737	0.1002	0.0185126	0.000347276	0.0989107	0.100434	0.100306	0.0351814	0.0291013	0.0291279	0.0358611	0.0106777	0.0134562	1.49245	1.49845	6.82096	6.91702	6.92927	11.7664	0.462685	0.444867	0.446676
3000	300000	100	0.1	0	0.2	No	0.100367	0.0191853	0.000394482	0.100277	0.018731	0.000332466	0.10111	0.100054	0.10016	0.0352164	0.0290702	0.0290826	0.0311253	0.0116598	0.0134425	1.67814	1.64855	2.12667	6.40934	6.40718	6.85604	0.456635	0.444843	0.445502
3000	300000	100	0.1	0	0.2	Directional	0.0898146	0.249697	0.265502	0.0992483	0.0195901	0.0002769	0.0955364	0.0823768	0.0827706	0.108903	0.0892254	0.089205	0.392293	0.38869	0.37975	0.138222	0.128726	0.128753	20.8267	20.8231	20.9289	0.811697	0.82181	0.822949
3000	300000	100	0.1	0	0.2	Balance	0.101266	0.0190564	0.000196434	0.101053	0.0188046	0.000138221	0.102421	0.101228	0.10128	0.0348797	0.0289089	0.0289623	0.028203	0.00985171	0.0112143	-1.63948	-1.65094	-1.33295	5.89241	5.89219	5.98	0.455024	0.442882	0.443385
3000	300000	100	0.1	0	0.4	No	0.0993839	0.0190594	0.00038189	0.099402	0.01756	7.67865e-05	0.100299	0.0999577	0.09978	0.0349143	0.0289103	0.0289123	0.0302502	0.0109122	0.0132577	3.28713	3.28665	3.67148	11.0817	11.0785	11.5907	0.449216	0.437687	0.438478
3000	300000	100	0.1	0	0.4	Directional	0.0910522	0.250778	0.256569	0.0996481	0.0171509	8.74124e-05	0.0963707	0.0855649	0.0855899	0.109972	0.0900862	0.0901753	0.401476	0.381778	0.37794	0.03453	0.0273023	0.0268628	13.7702	13.7681	13.9646	0.80096	0.808176	0.810711
3000	300000	100	0.1	0	0.4	Balance	0.0993896	0.0191032	0.000262612	0.0999387	0.0181092	6.58234e-05	0.098549	0.0994617	0.099252	0.0350411	0.0289713	0.0290043	0.0359758	0.0111118	0.0142182	-2.84889	-2.85766	2.60552	6.44042	6.43681	7.23689	0.448247	0.429597	0.43046
3000	300000	100	0.1	0	0.6	No	0.101307	0.0191441	0.000353983	0.100264	0.0156421	8.74035e-06	0.0992925	0.101521	0.101447	0.0351366	0.0290774	0.0290163	0.035984	0.0109211	0.0129794	0.311294	0.372635	503.088	6.71196	6.70224	7.04083	0.448317	0.436791	0.437946
3000	300000	100	0.1	0	0.6	Directional	0.0890046	0.250497	0.260076	0.100304	0.0149628	5.61807e-06	0.0957615	0.0848252	0.0855742	0.109997	0.0899698	0.0899363	0.391242	0.381479	0.377993	0.0597344	0.0657618	0.065626	17.6265	17.6191	17.7875	0.807665	0.81148	0.814203
3000	300000	100	0.1	0	0.6	Balance	0.100326	0.0191796	0.000204406	0.100175	0.0152981	3.87183e-06	0.100881	0.10032	0.100412	0.0351259	0.0290628	0.0291039	0.0308089	0.00969176	0.0109619	3.76238	3.74658	-28.1389	7.70033	7.69981	23.3553	0.441318	0.429264	0.430405
3000	300000	100	0.1	0	0.8	No	0.100888	0.019038	0.000233849	0.100502	0.0114522	2.32379e-09	0.100231	0.100911	0.100789	0.0349966	0.0288869	0.0289293	0.0306991	0.00831393	0.0102208	1.66724	1.79215	1.67066	7.6906	7.68924	7.92046	0.468596	0.44687	0.447609
3000	300000	100	0.1	0	0.8	Directional	0.0892674	0.25069	0.260309	0.0995113	0.0119341	1.20049e-06	0.0918179	0.0859806	0.086375	0.109694	0.0898929	0.0901011	0.409664	0.377013	0.371346	0.0419154	0.0326541	0.0324483	18.5601	18.5477	18.7046	0.801243	0.818125	0.820799
3000	300000	100	0.1	0	0.8	Balance	0.0992602	0.0190335	0.000364952	0.0999621	0.0117762	6.3202e-09	0.098684	0.0987475	0.0989365	0.034934	0.0288497	0.0288766	0.0366373	0.0106061	0.012769	-3.54842	-3.53684	-15.4794	8.64169	8.6413	9.53595	0.468407	0.452779	0.453276
3000	300000	100	0.1	0	0.9	No	0.0997593	0.0192266	0.000248751	0.0998044	0.00850837	1.20829e-14	0.0992859	0.0996666	0.0994809	0.0353567	0.0292355	0.0292301	0.0343358	0.0122192	0.0147194	13.8615	13.8591	3.843	7.78845	7.78782	9.1011	0.444858	0.427127	0.429108
3000	300000	100	0.1	0	0.9	Directional	0.0907542	0.250579	0.262405	0.0997647	0.00820955	1.72603e-15	0.0955156	0.0848441	0.0849908	0.109712	0.0900485	0.0901911	0.395576	0.386944	0.382355	0.089502	0.0831912	0.083414	23.1815	23.1718	24.2866	0.806546	0.818166	0.818871
3000	300000	100	0.1	0	0.9	Balance	0.0994498	0.0190994	0.000345301	0.100044	0.00839332	5.39831e-15	0.100159	0.0990383	0.0987107	0.0350909	0.0289783	0.0289855	0.0288955	0.0116539	0.0138254	2.02835	2.03138	-8.73927	8.71639	8.71198	16.4215	0.447412	0.432299	0.432856
3000	300000	100	0.1	0.05	0.1	No	0.0988407	0.0190574	0.000368452	0.0989992	0.0189136	0.000298551	0.0989978	0.0992228	0.0992513	0.0350006	0.0289531	0.0289635	0.0304571	0.0113912	0.012464	-3.58631	-3.60376	3.81981	7.16802	7.16611	9.3326	0.454168	0.432855	0.434507
3000	300000	100	0.1	0.05	0.1	Directional	0.0888222	0.250331	0.260438	0.100774	0.0201732	0.000274322	0.0928496	0.0814851	0.082119	0.109525	0.0898445	0.0897814	0.402772	0.397102	0.393465	0.0334838	0.0293077	0.0292161	13.6988	13.685	13.8884	0.804019	0.803774	0.805731
3000	300000	100	0.1	0.05	0.1	Balance	0.100709	0.0190305	0.000145329	0.100816	0.0182467	0.000127855	0.100282	0.101178	0.101075	0.0349528	0.0288642	0.028887	0.0312193	0.00979582	0.0114328	-2.03653	-2.05749	-9.30346	13.8362	13.8345	32.5493	0.458079	0.44291	0.443594
3000	300000	100	0.1	0.05	0.2	No	0.0996903	0.0190985	0.000253795	0.0996935	0.0189082	0.000185567	0.098516	0.0994719	0.099259	0.0351664	0.0290324	0.029043	0.0345545	0.0115234	0.0149266	74.3555	74.3595	667.855	27.3321	27.3465	30.8776	0.462392	0.444699	0.446139
3000	300000	100	0.1	0.05	0.2	Directional	0.091878	0.250942	0.260164	0.0999341	0.0193616	0.000296277	0.0996808	0.0843456	0.0843636	0.110416	0.0905869	0.0904944	0.389978	0.384978	0.379832	0.112514	0.0995576	0.0997363	14.1103	14.104	14.3892	0.785241	0.80111	0.803571
3000	300000	100	0.1	0.05	0.2	Balance	0.100193	0.019099	0.000253835	0.100158	0.0187762	0.000163227	0.099632	0.100436	0.100389	0.0350206	0.0290008	0.029021	0.0343456	0.0112699	0.0134294	0.046288	0.0891315	369.8	5.4678	5.46611	148.485	0.445736	0.426633	0.427322
3000	300000	100	0.1	0.05	0.4	No	0.100585	0.0190772	0.000414863	0.100288	0.0176933	0.000121493	0.100395	0.0994417	0.0992085	0.0349598	0.0289286	0.0289181	0.0310037	0.00963104	0.0111706	2.11699	2.11623	2.14617	4.83975	4.83677	4.86972	0.461726	0.447998	0.449134
3000	300000	100	0.1	0.05	0.4	Directional	0.0874512	0.249438	0.269289	0.0998225	0.0178134	0.000125398	0.0913965	0.0833506	0.0835576	0.108487	0.0887992	0.088823	0.407882	0.376572	0.371208	0.101514	0.0967813	0.0972259	20.8527	20.8329	21.1023	0.805562	0.805808	0.807022
3000	300000	100	0.1	0.05	0.4	Balance	0.0995714	0.0190853	0.000312679	0.099766	0.0174468	7.90585e-05	0.0998121	0.101266	0.101438	0.0350845	0.02891	0.029001	0.0349984	0.00922367	0.0108832	8.84496	8.88412	8.66809	11.9523	11.9505	12.34	0.450461	0.436776	0.438199
3000	300000	100	0.1	0.05	0.6	No	0.100775	0.0191017	0.000262284	0.10066	0.0154311	8.34838e-06	0.100259	0.101313	0.101317	0.0350181	0.0289648	0.0289797	0.0356932	0.0109608	0.0128628	3.20539	3.20849	8.91604	8.37559	8.3937	11.4837	0.453611	0.433597	0.434673
3000	300000	100	0.1	0.05	0.6	Directional	0.0892242	0.249699	0.253509	0.0999053	0.0148076	9.32129e-06	0.093074	0.083466	0.0839663	0.10853	0.0888424	0.089045	0.413089	0.388033	0.383301	0.0348301	0.0251042	0.0251178	16.3938	16.3819	16.4291	0.805281	0.806429	0.807006
3000	300000	100	0.1	0.05	0.6	Balance	0.0995392	0.0191035	0.000351126	0.100069	0.0155562	9.98608e-06	0.0994865	0.0992433	0.0994418	0.0350835	0.0289977	0.0290493	0.0324094	0.01066	0.0122983	-4.34657	-4.32721	-13.8673	6.54704	6.54694	10.2555	0.436461	0.428153	0.42881
3000	300000	100	0.1	0.05	0.8	No	0.0983119	0.0191302	0.000419787	0.0998603	0.0114829	6.06582e-09	0.0983229	0.0981961	0.0983354	0.0351655	0.0290401	0.0290564	0.0321288	0.0116357	0.0132634	11.4227	11.3352	-80.0255	14.2253	14.2263	91.7895	0.450294	0.435284	0.436279
3000	300000	100	0.1	0.05	0.8	Directional	0.0868011	0.250405	0.263757	0.0999868	0.0113808	1.08775e-08	0.0902064	0.082006	0.0822003	0.109973	0.0899093	0.0899588	0.410219	0.384457	0.379147	0.10814	0.0994009	0.0525757	18.4867	18.4732	18.7539	0.803499	0.811123	0.811874
3000	300000	100	0.1	0.05	0.8	Balance	0.0994604	0.0191668	0.000307658	0.0999918	0.0118148	6.45827e-10	0.0992711	0.0992753	0.0991039	0.0351094	0.0290223	0.0290607	0.0335629	0.0106316	0.0140006	-13.6316	-13.6264	64.3179	14.5284	14.5207	71.4463	0.461966	0.444209	0.444915
3000	300000	100	0.1	0.05	0.9	No	0.0994229	0.0191762	0.000396561	0.09963	0.00846904	3.13794e-15	0.0991444	0.0992413	0.0991139	0.0351666	0.0291154	0.0291383	0.0361108	0.0113702	0.013095	-67.8717	-67.8157	-67.9017	40.8445	41.4178	74.3302	0.452444	0.440093	0.441369
3000	300000	100	0.1	0.05	0.9	Directional	0.0909726	0.25074	0.252619	0.100424	0.00833764	1.57797e-16	0.0959069	0.0865981	0.0872158	0.110019	0.0902596	0.0901437	0.403305	0.373583	0.365789	0.0926808	0.0831114	0.0833751	11.2234	11.213	11.3231	0.795534	0.808274	0.809982
3000	300000	100	0.1	0.05	0.9	Balance	0.100002	0.019131	0.000310921	0.100043	0.00855766	1.51001e-14	0.0998175	0.10006	0.099929	0.0351579	0.0290175	0.0290409	0.034334	0.0103544	0.0122986	-0.34687	-0.353523	0.608125	5.4251	5.42074	5.69182	0.462955	0.439739	0.440694
3000	300000	100	0.1	0.1	0.1	No	0.100294	0.0191695	0.000546668	0.100302	0.0190106	0.000501214	0.100386	0.100485	0.100325	0.0351309	0.0290827	0.0290923	0.0312703	0.0121022	0.0145114	-0.395345	-0.373814	4.06253	5.88412	5.89024	6.14171	0.450441	0.430006	0.431254
3000	300000	100	0.1	0.1	0.1	Directional	0.0875429	0.250636	0.265024	0.0990661	0.019392	0.000761671	0.093174	0.082127	0.0824662	0.109976	0.0897533	0.0901082	0.405948	0.400147	0.393258	0.0770379	0.0804051	0.0803777	16.8052	16.7955	16.9387	0.788053	0.797365	0.799638
3000	300000	100	0.1	0.1	0.1	Balance	0.100223	0.0192077	0.000343876	0.100211	0.0191874	0.000325741	0.0996037	0.0998663	0.0996359	0.035348	0.029206	0.0291558	0.0370092	0.0117533	0.01435	-1.98947	-2.0268	-1.29849	8.15739	8.15013	8.30658	0.461614	0.447231	0.448122
3000	300000	100	0.1	0.1	0.2	No	0.0997977	0.0191542	0.000303242	0.0997256	0.0193255	0.0002695	0.100235	0.100548	0.100634	0.035164	0.029091	0.0290704	0.0328882	0.0103706	0.0123908	-3.2762	-3.48368	-4.15045	13.348	13.3538	15.5422	0.442793	0.430527	0.431657
3000	300000	100	0.1	0.1	0.2	Directional	0.0887241	0.251737	0.269618	0.100932	0.0187091	0.000253755	0.0931943	0.0801904	0.0801641	0.110773	0.0908206	0.0907948	0.412104	0.400692	0.394629	0.0777999	0.0680597	0.068171	17.1739	17.161	17.405	0.811859	0.828865	0.830103
3000	300000	100	0.1	0.1	0.2	Balance	0.100556	0.0191836	0.000661085	0.100661	0.0188571	0.000781075	0.0999065	0.100492	0.100491	0.035226	0.0291086	0.0291135	0.0337143	0.0115548	0.0145005	4.08749	4.06628	0.886827	9.65676	9.65242	12.7541	0.448274	0.433887	0.435203
3000	300000	100	0.1	0.1	0.4	No	0.0999095	0.0191033	0.000185233	0.100066	0.0177486	6.07679e-05	0.0998475	0.0998025	0.0998012	0.0350972	0.0289684	0.0289891	0.0302002	0.0102881	0.0130426	-2.21441	-2.2152	162.185	9.05715	9.05959	13.9863	0.467504	0.455031	0.456192
3000	300000	100	0.1	0.1	0.4	Directional	0.0919044	0.249902	0.246212	0.0999462	0.0178628	0.000166743	0.0933848	0.0860714	0.0862402	0.109376	0.0896595	0.0897394	0.409802	0.380165	0.375319	0.086449	0.0741951	0.0740991	19.1384	19.1339	19.3327	0.808954	0.817465	0.818636
3000	300000	100	0.1	0.1	0.4	Balance	0.0997248	0.0190282	0.000760109	0.0997328	0.0186355	0.000176476	0.10015	0.0997563	0.0995802	0.0349577	0.0288563	0.0289	0.0382842	0.0120995	0.0138987	-1.08214	-1.18541	-14.6698	9.03848	9.0387	17.2954	0.455677	0.441348	0.441707
3000	300000	100	0.1	0.1	0.6	No	0.0996699	0.0190841	0.000265199	0.0994625	0.0148243	1.76877e-06	0.0990667	0.0995873	0.0995113	0.0350539	0.0289302	0.0289331	0.0319753	0.0105035	0.0127274	-0.365394	-0.36948	-0.439825	5.05716	5.05517	6.73562	0.447287	0.430697	0.432281
3000	300000	100	0.1	0.1	0.6	Directional	0.0877176	0.250758	0.261227	0.100949	0.0155783	8.75401e-06	0.0897165	0.0807797	0.0809482	0.110208	0.090173	0.0902744	0.419062	0.40378	0.401945	0.176003	0.15998	0.160058	12.7832	12.7661	12.8955	0.81145	0.821984	0.822387
3000	300000	100	0.1	0.1	0.6	Balance	0.0999793	0.0191448	0.000506706	0.0998119	0.0152445	2.38585e-05	0.101212	0.0999967	0.100195	0.0350789	0.029029	0.0290551	0.0274723	0.0145618	0.0170488	0.340086	0.341947	11.4849	6.02601	6.0255	12.7799	0.45786	0.435421	0.436869
3000	300000	100	0.1	0.1	0.8	No	0.100122	0.019111	0.000590746	0.100059	0.0118538	2.74108e-09	0.100659	0.10142	0.101411	0.0350788	0.0289484	0.0290231	0.031127	0.00916282	0.0105236	23.0518	23.065	218.822	17.4362	17.4402	261.093	0.444527	0.431427	0.432519
3000	300000	100	0.1	0.1	0.8	Directional	0.087264	0.250788	0.274525	0.0992985	0.0114358	1.94511e-07	0.0985384	0.0805236	0.0813448	0.109854	0.0899864	0.0900644	0.39799	0.399801	0.390467	0.243024	0.228551	0.228736	49.3552	49.3535	55.7492	0.809511	0.817274	0.819823
3000	300000	100	0.1	0.1	0.8	Balance	0.0989712	0.0191481	0.000472339	0.0998605	0.0114622	4.42755e-07	0.0987615	0.0991329	0.0991726	0.0352161	0.029082	0.0291376	0.0350187	0.0106628	0.0127043	2.42771	2.42584	-1.99679	8.07376	8.06796	8.4672	0.456964	0.441405	0.442935
3000	300000	100	0.1	0.1	0.9	No	0.0999932	0.0191636	0.000528441	0.0997741	0.00827798	9.10054e-16	0.0999772	0.100321	0.100303	0.0352794	0.0290622	0.0290976	0.0312821	0.0125806	0.0146997	1.10903	-1.40466	3.65617	10.8611	10.8632	15.6907	0.448295	0.437566	0.438369
3000	300000	100	0.1	0.1	0.9	Directional	0.0877466	0.249041	0.269065	0.0997157	0.00810437	4.29013e-11	0.0949709	0.0829379	0.084265	0.108191	0.0886371	0.0885694	0.387027	0.384665	0.377548	0.114433	0.109757	0.109715	13.7261	13.7117	17.2791	0.796714	0.809654	0.812583
3000	300000	100	0.1	0.1	0.9	Balance	0.0998262	0.019187	0.00046567	0.0999351	0.00841427	3.20729e-13	0.099592	0.0994617	0.0993494	0.0351559	0.0290196	0.0290552	0.0359746	0.011491	0.0136609	0.345329	0.289712	2.44521	6.68783	6.70005	6.71056	0.460901	0.445094	0.445737
3000	300000	100	0.1	0.15	0.1	No	0.0997299	0.0191195	0.000419889	0.0997841	0.0188729	0.000375698	0.0993978	0.0997703	0.0996944	0.0352636	0.0290547	0.0291429	0.0341369	0.00915285	0.0111425	2.63116	2.62591	25.5012	6.41424	6.41502	6.63205	0.461576	0.445736	0.447329
3000	300000	100	0.1	0.15	0.1	Directional	0.0881944	0.250109	0.270571	0.0996351	0.0194086	0.000141829	0.0993182	0.0840473	0.0846521	0.109805	0.0899661	0.0901065	0.392634	0.390534	0.383933	0.0534574	0.0448861	0.0449798	24.2907	24.2825	24.4627	0.812604	0.819079	0.821558
3000	300000	100	0.1	0.15	0.1	Balance	0.0996322	0.0191525	0.000463646	0.0996399	0.0191349	0.00050727	0.098339	0.0985833	0.0983575	0.0352583	0.0290665	0.0290853	0.0373911	0.0126505	0.0149455	26.1317	26.1305	26.297	17.475	17.4719	31.8059	0.474314	0.45837	0.45912
3000	300000	100	0.1	0.15	0.2	No	0.101133	0.0191178	0.000132259	0.101072	0.0178148	0.000131463	0.102646	0.101652	0.102	0.0351718	0.0290533	0.0291053	0.0258274	0.00807254	0.00918764	-0.725666	-0.731832	0.519369	14.13	14.1273	16.6158	0.444301	0.42951	0.429885
3000	300000	100	0.1	0.15	0.2	Directional	0.0909406	0.250114	0.245944	0.0994299	0.0190477	0.00030169	0.0937338	0.0839627	0.0835876	0.109643	0.0896531	0.0898197	0.406576	0.394426	0.388286	0.0414606	0.0432251	0.043686	16.0023	15.9897	16.065	0.798167	0.815412	0.816519
3000	300000	100	0.1	0.15	0.2	Balance	0.100321	0.0191545	0.000273757	0.100283	0.0190345	0.00023649	0.100397	0.100661	0.100806	0.0350871	0.02901	0.0290913	0.0336302	0.00968106	0.0111868	-1.67266	-1.74887	-6.59354	10.1999	10.2107	11.7832	0.455592	0.442382	0.441746
3000	300000	100	0.1	0.15	0.4	No	0.0995701	0.0191396	0.000394782	0.100042	0.0180566	0.000128264	0.100462	0.0997998	0.0998533	0.0351123	0.0290046	0.0290091	0.033619	0.0121563	0.0140148	0.932608	0.952925	-2.34266	4.48569	4.48209	4.58365	0.453226	0.435233	0.435295
3000	300000	100	0.1	0.15	0.4	Directional	0.0867875	0.251272	0.274843	0.100298	0.017681	0.000333905	0.0917077	0.0815129	0.082206	0.110455	0.0904485	0.0906041	0.41169	0.391745	0.387616	0.072085	0.0700517	0.0704072	15.454	15.4413	21.9576	0.809786	0.812086	0.813381
3000	300000	100	0.1	0.15	0.4	Balance	0.100578	0.0191463	0.000395391	0.100681	0.0178646	0.000119725	0.100767	0.0991303	0.0988452	0.0351608	0.0290072	0.029023	0.0309871	0.0121968	0.0146507	4.05779	4.08279	3.38024	8.09365	8.04656	8.79357	0.470334	0.458504	0.459364
3000	300000	100	0.1	0.15	0.6	No	0.100856	0.0190975	0.000197848	0.100717	0.0150888	4.28766e-06	0.100705	0.10203	0.102166	0.0350789	0.0289888	0.0290525	0.0297894	0.00804566	0.00967752	-1.80659	-1.79915	21.693	10.9288	10.9193	13.8346	0.47014	0.44706	0.447123
3000	300000	100	0.1	0.15	0.6	Directional	0.0897751	0.250039	0.259942	0.0989818	0.0155595	1.52205e-05	0.0997213	0.0825189	0.0832257	0.109812	0.0898852	0.0899861	0.386477	0.397277	0.392646	0.0912613	0.0804962	0.0805717	23.4498	23.4524	24.5412	0.799681	0.810941	0.812352
3000	300000	100	0.1	0.15	0.6	Balance	0.101057	0.0191392	0.00027329	0.100905	0.015152	1.8144e-05	0.100129	0.101076	0.10089	0.0351089	0.0290683	0.0290868	0.0305684	0.00923028	0.0107513	-10.5596	-10.5079	17.069	11.665	11.7301	12.6381	0.451535	0.436257	0.436766
3000	300000	100	0.1	0.15	0.8	No	0.100462	0.0190442	0.000240203	0.100672	0.0113397	1.03002e-08	0.099825	0.100795	0.100776	0.034937	0.0288578	0.0288892	0.0318867	0.00957857	0.0112759	-3.29976	-3.23484	43.1323	9.12515	9.10034	9.48586	0.460691	0.434988	0.435561
3000	300000	100	0.1	0.15	0.8	Directional	0.0862195	0.250075	0.272036	0.100315	0.0115784	1.6041e-07	0.08673	0.079197	0.078657	0.109152	0.0896635	0.0897588	0.415026	0.402809	0.398873	0.135273	0.118129	0.0631015	23.2602	23.253	24.1502	0.811651	0.822768	0.823901
3000	300000	100	0.1	0.15	0.8	Balance	0.100153	0.0190606	0.000312148	0.100009	0.0113477	1.45329e-09	0.101494	0.100291	0.100323	0.035005	0.0289066	0.028941	0.0308174	0.00951614	0.0110233	4.66071	4.65966	4.89799	11.1922	11.2013	35.1743	0.467249	0.445693	0.446906
3000	300000	100	0.1	0.15	0.9	No	0.100167	0.0192194	0.000548082	0.0997925	0.00848514	7.17808e-15	0.101734	0.100866	0.100943	0.0352279	0.02911	0.0291591	0.03149	0.00983651	0.012259	1.91359	1.91086	1.74829	11.1273	11.1378	15.0834	0.471745	0.454289	0.455737
3000	300000	100	0.1	0.15	0.9	Directional	0.089492	0.250674	0.259207	0.100604	0.0081731	2.42755e-18	0.0984714	0.0843055	0.0845009	0.110157	0.0902633	0.0903335	0.388271	0.382086	0.378207	0.0570569	0.0545367	0.0552307	14.4825	14.4718	14.4956	0.800028	0.81068	0.812219
3000	300000	100	0.1	0.15	0.9	Balance	0.0994378	0.0190585	0.000328945	0.0999868	0.00855764	1.16673e-14	0.100542	0.0996976	0.0998938	0.0349071	0.0289075	0.0288688	0.0291885	0.00938159	0.0105918	-0.0971477	-0.0967612	-1.11128	5.54294	5.54045	6.47117	0.438095	0.421153	0.420394
3000	300000	100	0.1	0.2	0.1	No	0.0995321	0.0190823	0.000347192	0.0995099	0.0191764	0.000322233	0.0984452	0.0982946	0.0981411	0.0349681	0.0288501	0.0288967	0.031591	0.0101173	0.0124355	9.60949	9.5689	-93.0872	10.5339	10.5324	168.246	0.468569	0.452644	0.452793
3000	300000	100	0.1	0.2	0.1	Directional	0.0864629	0.25073	0.266659	0.0989086	0.0186289	0.000243974	0.0910863	0.0790963	0.078941	0.109907	0.0899183	0.0900288	0.421148	0.410169	0.409183	0.078142	0.0720461	0.0722555	15.0437	15.033	15.1764	0.808697	0.813369	0.814427
3000	300000	100	0.1	0.2	0.1	Balance	0.0993487	0.0190361	0.000229525	0.0993637	0.0184563	0.000204538	0.0986949	0.0988803	0.0991339	0.0349434	0.0288824	0.0288923	0.0337901	0.00949448	0.0111209	5.65759	5.66263	-5.26273	8.67489	8.67557	12.0806	0.449602	0.42693	0.42846
3000	300000	100	0.1	0.2	0.2	No	0.0998051	0.019163	0.00057958	0.0999202	0.0191083	0.000471147	0.100016	0.0990583	0.098946	0.0351503	0.0290714	0.0290831	0.0323227	0.0108174	0.0134335	1.11879	1.1085	-3.37152	5.43618	5.43751	5.51051	0.447131	0.434288	0.434697
3000	300000	100	0.1	0.2	0.2	Directional	0.0923054	0.251514	0.24959	0.099714	0.0186038	0.000259185	0.10045	0.0894391	0.0900441	0.110294	0.090655	0.0908356	0.389025	0.366826	0.361519	0.013225	-0.00388435	-0.00376061	18.7827	18.787	18.9995	0.812851	0.826526	0.827898
3000	300000	100	0.1	0.2	0.2	Balance	0.0989188	0.0191835	0.000237606	0.0989428	0.0185748	0.000165311	0.0979398	0.0991562	0.0991141	0.0351838	0.0290535	0.029093	0.0380949	0.0108725	0.0130659	-2.75548	-2.81574	-3.26289	8.00042	8.03662	9.26716	0.465845	0.45211	0.45446
3000	300000	100	0.1	0.2	0.4	No	0.0996761	0.0191701	0.000510299	0.0997435	0.0180341	0.000242314	0.0998199	0.0999117	0.0998339	0.0350621	0.0290716	0.0290624	0.0324128	0.0121032	0.0136263	0.52867	0.511759	-31.9094	12.0241	12.0244	14.6671	0.467366	0.443506	0.443807
3000	300000	100	0.1	0.2	0.4	Directional	0.0878132	0.250573	0.268669	0.0996195	0.0178935	0.00027232	0.0954753	0.083177	0.0833812	0.110215	0.0902723	0.0902041	0.409913	0.39468	0.389575	0.0450708	0.0313871	0.0316304	17.0391	17.0285	17.1513	0.804725	0.813774	0.81417
3000	300000	100	0.1	0.2	0.4	Balance	0.0998955	0.0191128	0.000471594	0.100243	0.0173945	0.000104355	0.101819	0.1008	0.100981	0.035017	0.0290065	0.0289936	0.025996	0.00871412	0.0102475	1.70656	1.68907	0.539414	5.7746	5.77114	5.93452	0.447354	0.436579	0.438491
3000	300000	100	0.1	0.2	0.6	No	0.0992105	0.0192234	0.000521886	0.0996413	0.0153658	4.18998e-06	0.100415	0.0988351	0.0986082	0.0352736	0.0291743	0.029144	0.0324636	0.0135089	0.0166894	1.23262	1.23769	1.29725	5.89269	5.88757	5.96797	0.447553	0.433331	0.433818
3000	300000	100	0.1	0.2	0.6	Directional	0.0846104	0.250406	0.282435	0.100927	0.0144715	1.32584e-05	0.0925286	0.0781281	0.078472	0.109193	0.0895511	0.0897413	0.409666	0.404931	0.402685	0.0674769	0.0785163	0.0787621	25.1357	25.1221	25.6101	0.811791	0.828149	0.829424
3000	300000	100	0.1	0.2	0.6	Balance	0.099645	0.019132	0.000526859	0.0992466	0.0146125	9.97601e-06	0.0988346	0.0991402	0.0989697	0.0350739	0.0290044	0.0290805	0.0353989	0.0113556	0.0142446	-0.466237	-0.474966	0.0396265	4.83049	4.83341	4.91095	0.458189	0.444834	0.445427
3000	300000	100	0.1	0.2	0.8	No	0.0999706	0.0192097	0.000488212	0.0998111	0.0115391	4.06353e-08	0.0993731	0.0992825	0.0992687	0.0352824	0.0291603	0.0292019	0.0341291	0.0125647	0.0144251	2.93961	2.93433	-3.69127	5.66823	5.66551	6.74511	0.479629	0.463149	0.463964
3000	300000	100	0.1	0.2	0.8	Directional	0.0875713	0.250686	0.272627	0.0994974	0.0116483	2.2673e-08	0.094562	0.0805441	0.0812204	0.109615	0.0897406	0.0898974	0.407375	0.398015	0.393009	0.080721	0.0707091	0.0704998	11.4347	11.4276	11.5444	0.792116	0.801915	0.804077
3000	300000	100	0.1	0.2	0.8	Balance	0.100781	0.0191695	0.000293099	0.100221	0.0118167	1.26546e-08	0.100915	0.100843	0.100863	0.0350996	0.0290732	0.0290918	0.0313432	0.00909895	0.0105289	-1.88373	-1.82215	-2.91631	7.5271	7.52184	10.4699	0.433412	0.420893	0.421135
3000	300000	100	0.1	0.2	0.9	No	0.0996697	0.0191462	0.00034712	0.0997157	0.00814464	2.44531e-12	0.0997599	0.0997279	0.0996112	0.0350857	0.029038	0.0290272	0.0355904	0.0112359	0.0136933	-5.17663	-5.1546	-5.77451	12.9709	12.9734	14.0232	0.468775	0.450738	0.452188
3000	300000	100	0.1	0.2	0.9	Directional	0.0871999	0.2504	0.261877	0.100507	0.0084128	5.21052e-18	0.0934785	0.082763	0.0834178	0.109939	0.0897822	0.0900824	0.404606	0.389698	0.386293	0.102089	0.0886033	0.0886381	13.7293	13.7206	13.8971	0.801378	0.816466	0.81796
3000	300000	100	0.1	0.2	0.9	Balance	0.0992577	0.0190567	0.000231992	0.099802	0.00810889	1.01847e-14	0.0997614	0.100224	0.100347	0.0348924	0.0289013	0.0289122	0.0333324	0.0108047	0.0131	9.25679	9.25802	5.99662	13.8972	13.9061	14.1764	0.434406	0.420137	0.42097
3000	300000	100	0.15	0	0.1	No	0.149608	0.0191348	3.88793e-08	0.149633	0.0192433	2.49162e-08	0.150239	0.149549	0.149719	0.0351481	0.0290251	0.0290466	0.00190156	0.00048283	0.000786926	-0.540604	-0.488869	-0.42795	5.15765	5.15227	5.27431	0.380695	0.37177	0.371797
3000	300000	100	0.15	0	0.1	Directional	0.131578	0.248521	0.111778	0.150438	0.0193793	7.75391e-08	0.140222	0.120914	0.121756	0.108176	0.0884682	0.0885164	0.282543	0.269446	0.269582	0.13791	0.114168	0.114022	14.1885	14.1876	16.0091	0.753378	0.757344	0.75984
3000	300000	100	0.15	0	0.1	Balance	0.149534	0.0191628	4.97363e-08	0.149373	0.0191271	4.73144e-08	0.150446	0.149644	0.149471	0.0351777	0.0290747	0.0290919	0.00166199	0.000166188	0.000261311	4.77826	4.92449	595.813	15.404	15.4	107.095	0.381641	0.373115	0.373246
3000	300000	100	0.15	0	0.2	No	0.15007	0.0192617	4.69573e-08	0.150185	0.0189342	1.77703e-08	0.149764	0.15022	0.150018	0.0352798	0.0292313	0.0292436	0.00211124	0.000194818	0.000285558	3.79202	3.79018	4.71773	15.432	15.4355	17.3717	0.382504	0.374885	0.374681
3000	300000	100	0.15	0	0.2	Directional	0.133719	0.250933	0.125686	0.150257	0.0185272	1.95124e-08	0.144108	0.122401	0.123311	0.110266	0.0902356	0.0902381	0.288381	0.260887	0.258699	0.0863314	0.0627568	0.0625526	18.1783	18.1581	18.3738	0.766281	0.771138	0.773293
3000	300000	100	0.15	0	0.2	Balance	0.148884	0.0191309	1.84421e-06	0.149078	0.0189391	7.31653e-07	0.149283	0.148806	0.14877	0.0350581	0.0289722	0.0289697	0.00243218	0.000322337	0.000427186	-0.23696	-0.213498	14.2883	4.57369	4.5753	4.751	0.405024	0.399752	0.400084
3000	300000	100	0.15	0	0.4	No	0.149299	0.0191552	7.81887e-07	0.149231	0.0184826	2.52873e-08	0.149419	0.149565	0.149664	0.0350936	0.0290481	0.0290101	0.00199529	0.000264454	0.000366545	8.54795	8.52823	7.85984	11.5654	11.5693	11.9643	0.392959	0.384794	0.38492
3000	300000	100	0.15	0	0.4	Directional	0.133659	0.248466	0.111279	0.150233	0.0179418	3.5255e-09	0.141156	0.1274	0.128028	0.107694	0.0883532	0.0883976	0.289505	0.251224	0.253021	0.0704447	0.0631617	0.0631865	15.0196	15.0033	15.0978	0.76854	0.766641	0.769154
3000	300000	100	0.15	0	0.4	Balance	0.150619	0.0192457	2.79492e-08	0.150139	0.0176182	6.02284e-09	0.151262	0.150828	0.151017	0.0353371	0.0291921	0.0292584	0.00170134	0.000210147	0.000290315	0.477531	0.489895	-0.259563	6.68928	6.69391	7.18911	0.386682	0.380261	0.381106
3000	300000	100	0.15	0	0.6	No	0.150392	0.0192089	1.65044e-07	0.150083	0.0151622	8.63444e-11	0.151338	0.149201	0.149113	0.0352319	0.0290763	0.0291278	0.00154096	0.000182672	0.000238887	1.62116	1.62183	1.30757	5.8908	5.88951	6.30578	0.3971	0.388407	0.388742
3000	300000	100	0.15	0	0.6	Directional	0.129312	0.248646	0.121296	0.149874	0.0152608	2.49253e-09	0.134843	0.120697	0.121572	0.107783	0.0886107	0.088641	0.298608	0.265528	0.26849	0.143731	0.123125	0.123765	15.0125	14.9948	15.3181	0.752463	0.770272	0.772681
3000	300000	100	0.15	0	0.6	Balance	0.150686	0.0191213	4.56278e-08	0.150545	0.0145126	2.62705e-12	0.151285	0.150578	0.150719	0.0350846	0.0289775	0.0290044	0.001411	0.000288787	0.000347309	-2.28707	-2.58194	0.337869	8.38656	8.38712	8.56575	0.375427	0.369352	0.370462
3000	300000	100	0.15	0	0.8	No	0.150122	0.01907	3.64694e-07	0.149975	0.0113202	1.82111e-18	0.150931	0.150638	0.150897	0.0350045	0.0289245	0.0290176	0.00173034	0.000311763	0.000426347	-3.84153	-3.83975	-3.26065	7.86533	7.85884	8.49013	0.381914	0.379035	0.379267
3000	300000	100	0.15	0	0.8	Directional	0.131518	0.249543	0.121156	0.149903	0.0117111	1.82193e-13	0.13882	0.123159	0.123855	0.108949	0.0893199	0.0894019	0.290677	0.27082	0.273124	0.163677	0.147484	0.147882	19.3642	19.3581	19.4324	0.770408	0.775351	0.777035
3000	300000	100	0.15	0	0.8	Balance	0.150382	0.0191374	1.21329e-07	0.150598	0.0113509	6.31175e-18	0.150929	0.150057	0.150045	0.0351582	0.0290598	0.0291149	0.00118063	0.000264907	0.000356819	-0.703913	-0.723466	-3.84678	5.92056	5.92463	6.92884	0.406595	0.398673	0.399124
3000	300000	100	0.15	0	0.9	No	0.150882	0.0191768	1.82443e-06	0.150025	0.00871439	1.27977e-25	0.153052	0.151206	0.151301	0.0352	0.0290926	0.0291421	0.00138902	0.000138471	0.000169249	2.5846	2.59377	5.38849	7.97267	7.96835	9.51243	0.374318	0.366975	0.367319
3000	300000	100	0.15	0	0.9	Directional	0.132567	0.249518	0.12355	0.149335	0.00831849	1.79452e-40	0.141636	0.121605	0.122687	0.109052	0.0894707	0.0896317	0.288076	0.268636	0.268382	0.183641	0.165791	0.166032	18.7126	18.7037	18.9714	0.775028	0.773827	0.775561
3000	300000	100	0.15	0	0.9	Balance	0.151016	0.0190445	8.80463e-08	0.150441	0.00827749	4.94338e-31	0.150686	0.15103	0.151087	0.0349478	0.0289249	0.0289301	0.00194587	0.000230711	0.000277747	-45.0092	-45.0292	-40.7334	43.3662	43.3639	41.9804	0.398874	0.390425	0.390592
3000	300000	100	0.15	0.05	0.1	No	0.149457	0.0190833	1.04908e-07	0.149456	0.0190828	7.94937e-08	0.1497	0.150241	0.15038	0.0350549	0.0289744	0.028978	0.00158178	0.000347577	0.000477246	1.30414	1.29873	-37.9264	16.6014	16.5969	74.5527	0.398044	0.389013	0.388545
3000	300000	100	0.15	0.05	0.1	Directional	0.132442	0.248528	0.115501	0.150647	0.0186231	4.66883e-08	0.142441	0.124211	0.124808	0.107971	0.0882614	0.0883208	0.278167	0.25724	0.258031	0.220903	0.214829	0.214889	17.1607	17.143	17.3353	0.758251	0.765042	0.767482
3000	300000	100	0.15	0.05	0.1	Balance	0.149249	0.0190922	7.60608e-08	0.149365	0.019295	4.84255e-08	0.14958	0.149336	0.14956	0.0350923	0.0289417	0.0290202	0.00230764	0.00016776	0.000271295	-0.673377	-0.742259	8.92962	7.11014	7.10982	8.90536	0.395165	0.387164	0.387215
3000	300000	100	0.15	0.05	0.2	No	0.150852	0.0191986	5.8132e-08	0.150926	0.0186129	3.61423e-08	0.149945	0.150649	0.150546	0.035256	0.0291128	0.0292129	0.00185233	0.000233678	0.000280482	-8.34152	-8.36936	-8.12577	12.1265	12.1836	15.7361	0.386583	0.380704	0.381499
3000	300000	100	0.15	0.05	0.2	Directional	0.129926	0.248121	0.11346	0.149398	0.0186004	1.86942e-07	0.140351	0.125107	0.126384	0.10727	0.08812	0.0879775	0.284068	0.244791	0.241146	0.116225	0.111547	0.111843	21.9598	21.9404	31.0981	0.759685	0.763977	0.766633
3000	300000	100	0.15	0.05	0.2	Balance	0.149318	0.0191998	3.41455e-07	0.149356	0.0183037	2.1855e-07	0.148674	0.148888	0.148983	0.0352523	0.0291179	0.0290734	0.00201191	0.000168024	0.000242618	-3.24074	-3.24075	-3.29263	9.15267	9.15758	9.56222	0.407599	0.401312	0.401578
3000	300000	100	0.15	0.05	0.4	No	0.149346	0.0192007	1.67248e-05	0.149175	0.0172573	2.0041e-06	0.149732	0.149125	0.148736	0.0353106	0.0291755	0.0291428	0.00233172	0.000266766	0.000308891	-2.54245	-2.53534	-84.1438	9.49153	9.49087	11.2991	0.391561	0.379394	0.380206
3000	300000	100	0.15	0.05	0.4	Directional	0.134838	0.24962	0.106049	0.150054	0.0178399	1.6483e-07	0.139544	0.124606	0.124714	0.108762	0.0891132	0.0891609	0.282933	0.257774	0.258806	0.0990582	0.0855947	0.085692	15.4975	15.4837	15.5647	0.771713	0.769913	0.77181
3000	300000	100	0.15	0.05	0.4	Balance	0.149914	0.0192376	9.93801e-08	0.150038	0.0177781	2.07207e-08	0.150527	0.150101	0.150235	0.0353218	0.0292314	0.0292531	0.00143068	0.000160551	0.000241277	-1.02601	-1.03304	0.309379	7.72486	7.73328	8.34715	0.393302	0.379349	0.379149
3000	300000	100	0.15	0.05	0.6	No	0.149393	0.0192597	1.84852e-07	0.149508	0.0151427	2.44136e-10	0.149455	0.149287	0.149249	0.0353323	0.0292165	0.0292338	0.00191392	0.000213154	0.000289449	-5.55915	-5.50009	52.602	12.6151	12.6067	83.9264	0.386904	0.376015	0.376181
3000	300000	100	0.15	0.05	0.6	Directional	0.131911	0.248331	0.108638	0.15005	0.0152455	1.57324e-11	0.144717	0.123817	0.125086	0.107315	0.0880721	0.0881718	0.268568	0.255641	0.254621	0.15176	0.129441	0.129818	14.3109	14.302	14.382	0.750914	0.760814	0.762831
3000	300000	100	0.15	0.05	0.6	Balance	0.15	0.0191659	2.21118e-07	0.15017	0.0149723	3.81313e-09	0.148708	0.149679	0.149522	0.0350595	0.029044	0.0290798	0.00232354	0.000213955	0.000507999	1.21471	1.21133	-53.9258	7.50458	7.50265	7.75863	0.394717	0.386701	0.38645
3000	300000	100	0.15	0.05	0.8	No	0.15006	0.0191609	1.11139e-07	0.149929	0.01177	9.89984e-16	0.1517	0.150557	0.150764	0.035124	0.029065	0.0290731	0.00206663	0.000222744	0.000284136	-0.980972	-0.985436	86.0632	27.9154	27.9157	47.9792	0.392969	0.384929	0.384632
3000	300000	100	0.15	0.05	0.8	Directional	0.12949	0.24913	0.118577	0.148962	0.011778	8.07626e-20	0.132073	0.122337	0.122675	0.108096	0.0885179	0.0887511	0.307538	0.269037	0.273163	0.139454	0.127249	0.127501	26.5606	26.5554	28.4993	0.756331	0.762446	0.763625
3000	300000	100	0.15	0.05	0.8	Balance	0.14911	0.0191055	3.2613e-07	0.14939	0.0112628	1.13599e-18	0.14962	0.148526	0.148724	0.0350366	0.0289394	0.0289601	0.0023774	0.000347461	0.000431481	1.036	1.03506	-0.463894	6.84443	6.84086	7.13436	0.403373	0.396118	0.396775
3000	300000	100	0.15	0.05	0.9	No	0.150476	0.0191163	1.68534e-07	0.14991	0.00854564	3.92662e-36	0.151391	0.150242	0.150061	0.0350796	0.0289723	0.0290226	0.00212435	0.000169078	0.000298607	-2.93405	-2.94787	4.66651	7.07518	7.07884	8.75402	0.379084	0.372897	0.373098
3000	300000	100	0.15	0.05	0.9	Directional	0.128931	0.249757	0.121976	0.150279	0.00873746	1.69675e-34	0.135978	0.121851	0.12259	0.108982	0.0893057	0.0891714	0.302331	0.266967	0.26459	0.208064	0.199981	0.200228	18.0614	18.0541	18.2689	0.773297	0.781071	0.782972
3000	300000	100	0.15	0.05	0.9	Balance	0.149857	0.019184	1.17794e-07	0.150237	0.00832327	8.26273e-37	0.15083	0.149693	0.149917	0.0351307	0.0290374	0.0290977	0.00146537	0.000183732	0.00023106	4.69436	4.69703	3.48841	9.43257	9.42371	9.78687	0.398987	0.393465	0.394161
3000	300000	100	0.15	0.1	0.1	No	0.150427	0.0190733	1.22302e-07	0.150437	0.0186255	9.13401e-08	0.150208	0.150508	0.150483	0.0350534	0.0289586	0.0289958	0.00162005	0.00035314	0.000592032	-0.436656	-0.494667	4.17845	4.99255	4.99258	5.24857	0.401993	0.38778	0.388131
3000	300000	100	0.15	0.1	0.1	Directional	0.131679	0.248712	0.116214	0.148437	0.01898	2.8541e-06	0.135991	0.12289	0.12319	0.107818	0.0881583	0.088305	0.303794	0.265249	0.267476	0.177517	0.159633	0.159487	17.39	17.3785	17.4704	0.765544	0.764374	0.767109
3000	300000	100	0.15	0.1	0.1	Balance	0.149991	0.0191743	6.16795e-08	0.149934	0.0187706	4.79241e-08	0.148953	0.150183	0.150069	0.0352634	0.0290738	0.0290984	0.00228448	0.000158567	0.000227707	2.46619	2.45059	-154.379	8.37172	8.36975	88.3274	0.371363	0.361169	0.361303
3000	300000	100	0.15	0.1	0.2	No	0.150363	0.0191776	5.71645e-08	0.150176	0.0181922	1.81319e-08	0.15025	0.15001	0.149831	0.0352702	0.0291486	0.0291922	0.00167987	0.000180728	0.00021803	-1.85256	-1.86129	-2.56545	12.7944	12.7932	14.1603	0.399964	0.387167	0.387396
3000	300000	100	0.15	0.1	0.2	Directional	0.134361	0.248766	0.104763	0.14991	0.0182155	1.10512e-06	0.141993	0.126981	0.127718	0.10769	0.0885064	0.0885002	0.275228	0.243767	0.245784	0.160697	0.150893	0.151493	13.2709	13.2646	14.3066	0.750992	0.753743	0.755972
3000	300000	100	0.15	0.1	0.2	Balance	0.150703	0.0190892	2.30215e-07	0.150761	0.0191798	8.95367e-08	0.149996	0.1509	0.150915	0.0350074	0.0289599	0.0289625	0.00195035	0.000194417	0.000239779	3.25028	3.27919	-59.2984	10.3397	10.337	14.8298	0.37855	0.370732	0.371761
3000	300000	100	0.15	0.1	0.4	No	0.15033	0.0191154	1.30859e-07	0.150371	0.0177354	1.65788e-08	0.149693	0.149644	0.149554	0.0350907	0.028983	0.0290008	0.00212027	0.000321758	0.000508742	2.81281	2.82703	3.1828	8.74421	8.74431	9.1978	0.388227	0.380232	0.380075
3000	300000	100	0.15	0.1	0.4	Directional	0.130049	0.248251	0.116209	0.150575	0.0177201	9.76295e-10	0.14101	0.120912	0.122158	0.107501	0.0879636	0.0881592	0.28227	0.265851	0.267182	0.130134	0.124897	0.125254	21.9212	21.9121	22.0171	0.767289	0.771315	0.773006
3000	300000	100	0.15	0.1	0.4	Balance	0.149803	0.019075	4.77985e-07	0.149827	0.0181417	2.68347e-08	0.150552	0.150412	0.150505	0.0350162	0.0289893	0.0289999	0.0030838	0.000207792	0.000313273	0.232581	0.237788	0.439333	8.18443	8.18066	23.4062	0.383015	0.37908	0.379256
3000	300000	100	0.15	0.1	0.6	No	0.148707	0.0190953	2.37155e-07	0.148732	0.0148644	1.9628e-11	0.149146	0.14922	0.149305	0.0350644	0.0289553	0.0289892	0.00226404	0.000183305	0.000333691	-5.4686	-5.47608	-1.47364	9.2572	9.25552	20.784	0.39235	0.38452	0.384717
3000	300000	100	0.15	0.1	0.6	Directional	0.130519	0.248823	0.118932	0.14984	0.015573	3.67027e-12	0.136059	0.125525	0.126284	0.108325	0.0885834	0.0887924	0.299382	0.252289	0.255687	0.118305	0.0997384	0.159108	12.694	12.6842	12.9216	0.768067	0.761939	0.764642
3000	300000	100	0.15	0.1	0.6	Balance	0.150773	0.0190328	2.66404e-07	0.149928	0.0147289	8.47504e-10	0.149888	0.15134	0.151613	0.0349445	0.0288556	0.0288379	0.00290339	0.000153565	0.000188142	0.612656	0.618542	9.76254	5.20077	5.1994	5.76884	0.386864	0.378835	0.378994
3000	300000	100	0.15	0.1	0.8	No	0.14999	0.0191797	1.31773e-07	0.149722	0.0109095	3.26704e-19	0.151192	0.149243	0.149223	0.0352245	0.0290966	0.0291196	0.00219488	0.00018341	0.000273342	0.186889	0.18106	2.39433	6.73705	6.73854	7.29479	0.375971	0.364884	0.365544
3000	300000	100	0.15	0.1	0.8	Directional	0.131492	0.248637	0.116246	0.149993	0.0117261	2.84442e-20	0.141911	0.123359	0.124029	0.108562	0.088872	0.0889665	0.287831	0.259539	0.260136	0.135995	0.111112	0.111023	21.6675	21.6532	24.0228	0.766728	0.772108	0.774231
3000	300000	100	0.15	0.1	0.8	Balance	0.151091	0.0192258	3.69216e-07	0.150129	0.011388	4.75192e-18	0.150099	0.150091	0.14998	0.0353585	0.0291481	0.0292339	0.00318466	0.000613925	0.000856284	0.765624	0.826804	1.24345	5.26701	5.2615	5.32538	0.398941	0.393701	0.394138
3000	300000	100	0.15	0.1	0.9	No	0.149961	0.0191852	1.03174e-05	0.150364	0.00865831	8.93135e-28	0.150734	0.150815	0.150745	0.0351982	0.029108	0.0291605	0.00169078	0.000111599	0.000170466	32.714	32.6808	32.1335	35.2023	35.1976	35.6988	0.406529	0.40019	0.400777
3000	300000	100	0.15	0.1	0.9	Directional	0.130076	0.249507	0.120286	0.150051	0.00847787	7.31629e-36	0.137453	0.120187	0.120334	0.10873	0.0890529	0.0892008	0.294654	0.271677	0.273232	0.145081	0.130512	0.130728	19.4908	19.4613	28.4173	0.760478	0.769137	0.771171
3000	300000	100	0.15	0.1	0.9	Balance	0.150023	0.0190978	3.58932e-07	0.15004	0.00823613	5.32162e-33	0.149678	0.149518	0.149504	0.0351104	0.0289938	0.0290156	0.00193616	0.000583976	0.000688152	2.60829	2.62211	3.69939	7.86808	7.86752	8.65949	0.39386	0.380331	0.380367
3000	300000	100	0.15	0.15	0.1	No	0.148471	0.0191383	3.14428e-07	0.148464	0.0192502	2.01961e-07	0.147462	0.14793	0.148098	0.0350943	0.0289932	0.0290253	0.00303435	0.000415725	0.000524958	-68.053	-68.0369	92.8482	30.1446	30.1508	32.8273	0.409542	0.400956	0.401029
3000	300000	100	0.15	0.15	0.1	Directional	0.131412	0.248529	0.116506	0.150033	0.0185627	8.77161e-07	0.143225	0.124593	0.125029	0.10767	0.08829	0.0884631	0.271097	0.261117	0.26094	0.100922	0.0803802	0.0797614	18.5192	18.5063	19.5947	0.75097	0.763422	0.767502
3000	300000	100	0.15	0.15	0.1	Balance	0.149941	0.0191539	1.66737e-07	0.149949	0.0190778	1.59484e-07	0.150914	0.149589	0.149339	0.0350878	0.0290178	0.0290573	0.0017327	0.000257925	0.000438517	-54.0668	-54.1205	-33.6572	7.58051	7.57652	8.30253	0.393316	0.388132	0.387741
3000	300000	100	0.15	0.15	0.2	No	0.149359	0.0191073	9.18597e-07	0.149318	0.0184987	6.28145e-07	0.149212	0.148926	0.148798	0.0350426	0.028966	0.0290021	0.00284765	0.000348412	0.000393012	-19.6245	-19.63	421.359	168.299	168.296	925.433	0.371691	0.360986	0.360663
3000	300000	100	0.15	0.15	0.2	Directional	0.133703	0.249757	0.110181	0.150461	0.0191864	9.37154e-08	0.1439	0.123474	0.124018	0.10876	0.0890991	0.0890826	0.287407	0.255695	0.257074	0.106169	0.0974139	0.0973791	42.8498	42.8408	62.6222	0.758252	0.766479	0.768231
3000	300000	100	0.15	0.15	0.2	Balance	0.150919	0.0191864	6.96735e-08	0.150909	0.0191612	4.055e-08	0.15034	0.151697	0.151744	0.0351574	0.0290744	0.0290895	0.00180857	0.000188458	0.000314804	-1.62827	-1.63003	-29.1519	12.0974	12.1021	24.6657	0.40539	0.399622	0.399589
3000	300000	100	0.15	0.15	0.4	No	0.150144	0.019169	8.18265e-08	0.15012	0.0175676	6.17336e-09	0.150032	0.15062	0.150721	0.0352927	0.0290438	0.0290848	0.00214934	0.000194844	0.000304223	18.2131	18.2063	17.3314	15.257	15.2514	36.7204	0.410848	0.404151	0.404728
3000	300000	100	0.15	0.15	0.4	Directional	0.1302	0.250174	0.122726	0.148714	0.0169082	2.50472e-08	0.138029	0.12074	0.120956	0.109451	0.089471	0.0895732	0.299849	0.273351	0.275544	0.131929	0.124453	0.124591	24.7248	24.7131	25.5211	0.771731	0.777628	0.779266
3000	300000	100	0.15	0.15	0.4	Balance	0.150129	0.0190584	3.31933e-08	0.149786	0.0172393	1.08221e-08	0.149256	0.149475	0.149472	0.0350176	0.0289205	0.0289791	0.00227213	0.000203958	0.00031291	0.488714	0.508459	-22.7435	4.99088	4.98968	6.95939	0.384471	0.376085	0.376271
3000	300000	100	0.15	0.15	0.6	No	0.150386	0.0191411	4.4757e-08	0.150161	0.0157006	1.93469e-11	0.149439	0.150585	0.150623	0.0351161	0.0290016	0.0290622	0.00255194	0.000155359	0.00019187	4.67566	4.67691	14.9307	10.2173	10.2162	10.2745	0.399066	0.385695	0.385529
3000	300000	100	0.15	0.15	0.6	Directional	0.131978	0.249004	0.110719	0.150424	0.0157996	2.13707e-12	0.138739	0.122431	0.122856	0.108045	0.0885839	0.0887058	0.296033	0.266577	0.268322	0.201317	0.189379	0.189691	17.8364	17.817	18.1579	0.743739	0.742989	0.745071
3000	300000	100	0.15	0.15	0.6	Balance	0.149489	0.0191186	1.22151e-08	0.149969	0.0154889	2.34221e-12	0.148958	0.149903	0.149918	0.03502	0.0289284	0.0289908	0.00201546	9.49119e-05	0.000149797	-7.79552	-7.78629	30.2106	9.25515	9.25543	31.1389	0.398653	0.390095	0.391012
3000	300000	100	0.15	0.15	0.8	No	0.149234	0.019174	7.09224e-08	0.149617	0.0115151	1.17151e-20	0.149674	0.148845	0.148736	0.0351522	0.0291085	0.029093	0.00262501	0.000242567	0.000343754	0.418886	0.4323	0.489838	5.7878	5.78635	6.51822	0.400898	0.39358	0.393757
3000	300000	100	0.15	0.15	0.8	Directional	0.131015	0.248372	0.118437	0.150608	0.0117298	9.53922e-18	0.136666	0.125123	0.125303	0.107319	0.0880014	0.0880492	0.293775	0.253574	0.255175	0.213243	0.200585	0.20081	39.0687	39.071	39.701	0.783064	0.777044	0.77852
3000	300000	100	0.15	0.15	0.8	Balance	0.149878	0.0191355	3.69612e-08	0.150029	0.0115522	6.39263e-16	0.151262	0.149733	0.149516	0.0350767	0.02899	0.0290473	0.00201184	0.000167501	0.000268059	90.6437	90.6324	8.1261	55.5527	55.5559	55.7892	0.373132	0.366848	0.366468
3000	300000	100	0.15	0.15	0.9	No	0.150362	0.0191378	6.36207e-08	0.149855	0.00851645	1.98027e-35	0.149837	0.149753	0.149765	0.0350763	0.0289667	0.0290086	0.00206474	0.000203934	0.000278529	4.85246	5.04973	10.3501	6.88814	6.88641	6.91166	0.378403	0.372537	0.372654
3000	300000	100	0.15	0.15	0.9	Directional	0.134876	0.248795	0.110754	0.14983	0.00867887	2.25859e-34	0.140083	0.122495	0.122801	0.108315	0.0889817	0.0889548	0.290057	0.264575	0.264082	0.131185	0.108755	0.108881	19.2875	19.2749	19.9007	0.759159	0.766954	0.769244
3000	300000	100	0.15	0.15	0.9	Balance	0.150391	0.0191482	1.11714e-06	0.150158	0.00843907	5.39002e-30	0.149702	0.149827	0.149593	0.0351726	0.0290701	0.0290993	0.00225016	0.00032713	0.000551958	-0.478026	-0.478935	-0.538924	5.60348	5.60431	5.62008	0.38471	0.37883	0.379266
3000	300000	100	0.15	0.2	0.1	No	0.14967	0.019176	2.35783e-07	0.149756	0.0185892	1.53136e-07	0.148599	0.14968	0.149545	0.0351452	0.0290809	0.0290991	0.00307796	0.000240147	0.000268042	-1.01946	-1.02358	-2.43862	6.70624	6.70804	6.84508	0.384609	0.37606	0.376722
3000	300000	100	0.15	0.2	0.1	Directional	0.131223	0.248557	0.115998	0.150357	0.0189063	8.06293e-08	0.140928	0.122091	0.123069	0.107982	0.0885738	0.0885302	0.283032	0.256634	0.25779	0.14821	0.141679	0.142039	15.6885	15.6748	16.379	0.758305	0.754595	0.755917
3000	300000	100	0.15	0.2	0.1	Balance	0.148897	0.0191582	5.31442e-08	0.148778	0.0191079	5.45984e-08	0.14877	0.14903	0.148977	0.0351685	0.0290923	0.0291363	0.00214543	0.000243813	0.000321823	-3.69819	-3.67992	-1.5845	8.57296	8.57249	8.94468	0.396851	0.387721	0.387579
3000	300000	100	0.15	0.2	0.2	No	0.149271	0.0191788	4.72652e-07	0.149229	0.018713	2.5396e-07	0.148998	0.148572	0.148248	0.0352083	0.0291231	0.0291606	0.00209643	0.000156418	0.000167383	-0.235274	-0.242134	-0.170941	5.11184	5.1066	5.25051	0.396486	0.38897	0.38971
3000	300000	100	0.15	0.2	0.2	Directional	0.132493	0.249234	0.109181	0.149121	0.018447	2.06884e-08	0.140801	0.122678	0.122872	0.108272	0.0886041	0.0886743	0.287553	0.256322	0.256866	0.124549	0.114255	0.113986	14.1178	14.1063	14.2297	0.77617	0.773862	0.77702
3000	300000	100	0.15	0.2	0.2	Balance	0.150461	0.0192049	6.57707e-08	0.150427	0.0180802	7.61997e-08	0.151641	0.151377	0.15163	0.0352573	0.0290963	0.0291562	0.00239512	0.000204453	0.000270295	4.22957	4.23033	-8.13559	16.2104	16.1966	24.0961	0.388775	0.377201	0.377227
3000	300000	100	0.15	0.2	0.4	No	0.150056	0.0192232	1.79667e-07	0.150199	0.0178105	3.98527e-09	0.150584	0.149899	0.149897	0.0353168	0.0291394	0.0292116	0.00188563	0.000129586	0.000205457	-0.628379	-0.625387	-0.346062	4.47771	4.46834	4.54364	0.387655	0.372831	0.373256
3000	300000	100	0.15	0.2	0.4	Directional	0.131043	0.248008	0.108959	0.150164	0.0173495	4.37395e-08	0.139102	0.123887	0.124634	0.107262	0.0879907	0.0880441	0.287292	0.254653	0.256497	0.141256	0.12826	0.128486	15.1743	15.1654	15.3812	0.765802	0.763277	0.76479
3000	300000	100	0.15	0.2	0.4	Balance	0.150437	0.0191534	4.20023e-08	0.150545	0.0167939	9.47868e-10	0.149765	0.150103	0.15	0.0351412	0.0290546	0.0291093	0.0021437	0.000138747	0.000395104	0.0181795	0.025631	1.86964	9.56444	9.56592	10.1154	0.389157	0.380405	0.381226
3000	300000	100	0.15	0.2	0.6	No	0.149651	0.0191305	7.07647e-07	0.150109	0.0151565	1.24501e-08	0.149927	0.149596	0.149639	0.0351515	0.0290368	0.0290278	0.00151619	0.000499933	0.000623375	-2.0867	-2.11447	-1.69721	5.78535	5.78836	6.15334	0.387794	0.385468	0.385676
3000	300000	100	0.15	0.2	0.6	Directional	0.129211	0.249124	0.123022	0.149591	0.0151371	1.82292e-09	0.133327	0.118366	0.119029	0.108794	0.089071	0.0891847	0.31088	0.278788	0.280686	0.0790293	0.074447	0.150049	16.1812	16.1743	16.9211	0.764613	0.768704	0.769709
3000	300000	100	0.15	0.2	0.6	Balance	0.150111	0.019108	1.67345e-08	0.150028	0.0149558	1.93794e-12	0.150488	0.150306	0.15049	0.0350419	0.0289754	0.0290064	0.00115277	0.000123466	0.000200454	19.9388	19.8075	-39.6991	23.732	23.7319	55.7649	0.378888	0.367543	0.366759
3000	300000	100	0.15	0.2	0.8	No	0.150727	0.0191699	2.11705e-07	0.149863	0.0122124	1.80212e-14	0.150593	0.151272	0.151374	0.0351206	0.0290418	0.0290624	0.0023913	0.000224799	0.000327441	-1.14123	-1.18187	-0.416068	8.54848	8.54254	9.02762	0.391162	0.383415	0.38396
3000	300000	100	0.15	0.2	0.8	Directional	0.131354	0.24924	0.115967	0.149754	0.0111974	9.0422e-16	0.141822	0.12244	0.123028	0.108216	0.088665	0.088729	0.278694	0.262654	0.263788	0.134748	0.120315	0.120605	16.6623	16.6482	16.9385	0.759959	0.77429	0.775441
3000	300000	100	0.15	0.2	0.8	Balance	0.150001	0.0191383	1.5562e-07	0.149449	0.0116246	1.02241e-17	0.149743	0.150324	0.150241	0.0350351	0.0289909	0.0290088	0.00232235	0.000333901	0.000424345	-10.0153	-9.99206	-10.7445	14.137	14.1341	14.3052	0.396012	0.385495	0.386091
3000	300000	100	0.15	0.2	0.9	No	0.149583	0.0192213	1.92525e-07	0.149531	0.00846441	3.13277e-31	0.149664	0.14931	0.149517	0.0353283	0.0291949	0.0292032	0.00238926	0.000311164	0.000446458	0.353608	0.355943	-0.269477	6.48406	6.48334	8.55824	0.375036	0.370799	0.370635
3000	300000	100	0.15	0.2	0.9	Directional	0.132003	0.248778	0.121663	0.149769	0.00825983	1.14479e-31	0.138704	0.119777	0.119798	0.108222	0.088539	0.0885438	0.294056	0.275663	0.277748	0.0670078	0.0489611	0.0488654	23.8937	23.8981	28.0729	0.775732	0.784256	0.786444
3000	300000	100	0.15	0.2	0.9	Balance	0.150378	0.0192213	1.62839e-06	0.149789	0.0085109	2.98591e-26	0.149116	0.150695	0.150668	0.0352435	0.0291437	0.0291259	0.00219867	0.000302596	0.000330845	-2.92571	-2.90542	-1.45853	8.17322	8.1735	9.05582	0.39735	0.391108	0.390599
3000	300000	100	0.2	0	0.1	No	0.198904	0.0191901	3.64704e-12	0.198932	0.0196618	3.98753e-12	0.198905	0.198317	0.198219	0.035115	0.0290896	0.02906	4.67103e-05	1.47497e-06	1.61741e-06	1.24604	1.583	-151.346	9.12846	9.12978	129.813	0.343425	0.337061	0.337457
3000	300000	100	0.2	0	0.1	Directional	0.174606	0.247841	0.038593	0.199768	0.0197336	5.94373e-09	0.183799	0.163371	0.164368	0.107077	0.0877091	0.0878399	0.18817	0.156454	0.161294	0.111686	0.0914414	0.0915228	29.0202	29.0038	29.3701	0.709728	0.710128	0.71204
3000	300000	100	0.2	0	0.1	Balance	0.20055	0.0191461	8.48081e-15	0.200524	0.0187444	1.37407e-14	0.199643	0.200242	0.200119	0.0350199	0.0289816	0.0290512	4.23177e-05	6.70702e-07	1.16536e-06	2.42721	2.43675	-0.229591	9.61227	9.60657	12.3471	0.345542	0.342495	0.341898
3000	300000	100	0.2	0	0.2	No	0.199751	0.0191706	8.79054e-10	0.199696	0.0185947	2.30712e-09	0.198764	0.199478	0.199511	0.0350688	0.0290592	0.0290723	0.000110733	6.89707e-06	8.21539e-06	-3.26383	-3.26396	-3.2174	7.03299	7.03267	7.25386	0.328253	0.324848	0.325071
3000	300000	100	0.2	0	0.2	Directional	0.175888	0.246893	0.0342342	0.19963	0.0182357	1.06996e-12	0.185126	0.162495	0.162874	0.106411	0.0869384	0.0869427	0.17699	0.141489	0.144587	0.128919	0.130338	0.130563	14.6006	14.5945	184.539	0.728125	0.719403	0.721979
3000	300000	100	0.2	0	0.2	Balance	0.199812	0.0191245	9.9795e-13	0.199849	0.0190079	2.95862e-13	0.200051	0.199705	0.199564	0.0350524	0.0289879	0.0290281	8.83768e-05	1.37984e-06	1.85911e-06	-60.0358	-60.0427	70.2629	20.2174	20.2139	70.1195	0.349449	0.34679	0.346856
3000	300000	100	0.2	0	0.4	No	0.200252	0.0192176	2.21908e-09	0.200426	0.0172775	5.91234e-10	0.200787	0.199915	0.200066	0.0352568	0.0291383	0.0291936	0.000243424	3.22428e-05	4.30476e-05	27.4266	27.4279	-339.284	56.5352	56.4525	321.233	0.348173	0.345508	0.345166
3000	300000	100	0.2	0	0.4	Directional	0.174722	0.24747	0.0393244	0.199838	0.0179145	3.49213e-13	0.18437	0.160732	0.161233	0.107054	0.0874931	0.0876972	0.183501	0.157833	0.163963	0.27089	0.254856	0.190556	14.1856	14.1818	14.2388	0.732461	0.730449	0.731128
3000	300000	100	0.2	0	0.4	Balance	0.200049	0.0191599	3.98e-13	0.199854	0.0170461	2.48667e-15	0.20032	0.200042	0.199951	0.0350193	0.0290496	0.0290432	4.02555e-05	1.26219e-06	2.79609e-06	-0.0544512	-0.0589471	-1.25458	9.35396	9.34997	9.61802	0.336128	0.333037	0.333119
3000	300000	100	0.2	0	0.6	No	0.200258	0.0191674	5.05119e-11	0.199917	0.0152644	7.73953e-17	0.199977	0.199232	0.19912	0.0350421	0.0289728	0.028978	6.62707e-05	2.29721e-05	2.90651e-05	-0.210152	-0.211608	2.05878	6.2412	6.23837	7.8761	0.339756	0.338623	0.338303
3000	300000	100	0.2	0	0.6	Directional	0.175658	0.247343	0.0344127	0.19978	0.0158303	2.97993e-16	0.184403	0.163505	0.164514	0.106521	0.0871729	0.0873641	0.178022	0.146577	0.149991	0.171034	0.155006	0.155766	14.1264	14.1193	14.9646	0.718611	0.710003	0.712009
3000	300000	100	0.2	0	0.6	Balance	0.199127	0.0191311	8.5844e-10	0.19929	0.0158601	6.56351e-13	0.199233	0.199444	0.199484	0.0350449	0.0290322	0.0290808	4.98174e-05	1.00536e-06	1.09841e-06	226.509	226.48	225.978	135.687	135.693	249.001	0.35364	0.348207	0.348281
3000	300000	100	0.2	0	0.8	No	0.200248	0.0191052	3.51868e-08	0.200308	0.0113382	2.57809e-27	0.200121	0.200613	0.200534	0.0350325	0.0289549	0.0290031	5.5576e-05	2.9192e-06	3.16832e-06	0.3547	0.360737	-63.4678	8.19218	8.20285	8.71658	0.365432	0.358777	0.358786
3000	300000	100	0.2	0	0.8	Directional	0.176097	0.247051	0.0388737	0.20012	0.011675	3.12741e-28	0.185988	0.164746	0.165681	0.106388	0.0871728	0.0873212	0.176727	0.147558	0.154217	-0.0425241	-0.0724041	-0.0718182	94.219	94.2111	94.5068	0.722155	0.720211	0.7228
3000	300000	100	0.2	0	0.8	Balance	0.200845	0.0191199	1.92901e-13	0.200435	0.0115424	2.09058e-32	0.200164	0.200447	0.200564	0.0350586	0.0290224	0.0290584	4.23608e-05	7.21562e-07	2.15358e-06	0.545891	0.499032	-7.2887	9.64935	9.65001	10.0737	0.34188	0.335325	0.335494
3000	300000	100	0.2	0	0.9	No	0.201753	0.0191132	2.85856e-12	0.20032	0.00844132	1.31427e-52	0.201617	0.202588	0.202808	0.0350226	0.0290116	0.0290148	0.000147289	1.54087e-06	1.3158e-06	7.04362	7.03197	25.1471	31.0981	31.1008	33.9159	0.341751	0.33858	0.33831
3000	300000	100	0.2	0	0.9	Directional	0.172289	0.247835	0.0373185	0.199899	0.00816327	1.55288e-59	0.177992	0.161537	0.161779	0.107385	0.0878849	0.0879092	0.191734	0.150606	0.155273	0.152286	0.130579	0.130418	21.0178	21.0029	21.4377	0.721297	0.720153	0.722527
3000	300000	100	0.2	0	0.9	Balance	0.200622	0.01912	2.81622e-13	0.200213	0.00831629	4.08692e-43	0.200107	0.200673	0.200623	0.0351542	0.0289853	0.029044	0.000253945	1.68401e-06	4.9073e-06	-0.424791	-0.425752	21.4278	7.26039	7.25657	8.12554	0.342292	0.338136	0.337504
3000	300000	100	0.2	0.05	0.1	No	0.200296	0.0191518	3.54853e-12	0.200416	0.0191274	2.90728e-12	0.200451	0.199562	0.199539	0.0351735	0.0290343	0.0290894	4.77048e-05	1.033e-06	3.05774e-06	-0.310464	-0.0855329	1.76873	10.2186	10.2197	10.6933	0.340921	0.338115	0.336779
3000	300000	100	0.2	0.05	0.1	Directional	0.173021	0.247412	0.0356633	0.200585	0.0189716	7.20848e-14	0.184339	0.158475	0.159574	0.106764	0.0873584	0.0875677	0.17808	0.158328	0.161621	0.18356	0.157652	0.15797	19.8284	19.8069	19.9587	0.725283	0.725388	0.727378
3000	300000	100	0.2	0.05	0.1	Balance	0.199414	0.019055	3.54396e-12	0.199425	0.0190069	2.72172e-12	0.198635	0.200151	0.200229	0.0350422	0.0289146	0.0289446	3.86543e-05	1.99018e-06	2.02018e-06	6.12532	6.10893	-39.567	10.1615	10.1568	11.1393	0.351237	0.345927	0.345873
3000	300000	100	0.2	0.05	0.2	No	0.200294	0.0191111	1.64609e-13	0.200286	0.0192303	2.52889e-14	0.201893	0.200974	0.201084	0.0350628	0.0289899	0.029011	6.13269e-05	5.55995e-07	1.62202e-06	7.52742	7.53013	7.40128	8.03069	8.0286	9.35892	0.351639	0.346735	0.346419
3000	300000	100	0.2	0.05	0.2	Directional	0.176123	0.247072	0.0370543	0.199993	0.0192432	1.69537e-13	0.181773	0.163507	0.164113	0.106196	0.0869226	0.0871946	0.184667	0.146541	0.151645	0.189671	0.179984	0.179795	11.8794	11.8708	11.9475	0.711457	0.707065	0.710448
3000	300000	100	0.2	0.05	0.2	Balance	0.199266	0.0190848	1.27934e-12	0.199398	0.0179049	3.38055e-13	0.198543	0.199475	0.199411	0.0350056	0.0289568	0.0289221	4.21214e-05	5.94665e-06	5.55676e-06	-1.26832	-1.238	-1.47181	8.19698	8.20594	8.79786	0.355815	0.352889	0.352751
3000	300000	100	0.2	0.05	0.4	No	0.200785	0.0191203	5.08301e-11	0.200838	0.0172085	3.81376e-12	0.201187	0.2013	0.201398	0.0349841	0.0289994	0.0290225	5.29926e-05	1.89526e-06	5.23822e-06	-1.02543	-1.0272	-1.67663	4.96818	4.97311	5.79737	0.355308	0.353078	0.353347
3000	300000	100	0.2	0.05	0.4	Directional	0.175746	0.2477	0.0413264	0.199392	0.0177435	7.74538e-15	0.182394	0.163734	0.164699	0.107008	0.0877632	0.0878426	0.187587	0.149661	0.155218	0.312887	0.302513	0.302557	20.5456	20.5425	20.8149	0.723491	0.715107	0.718794
3000	300000	100	0.2	0.05	0.4	Balance	0.200168	0.0190337	1.02269e-09	0.200378	0.0176553	4.27227e-11	0.201291	0.200021	0.199963	0.0349044	0.0288803	0.0288914	3.56989e-05	8.39734e-07	1.08024e-06	6.70495	6.70536	5.77682	12.0155	12.0132	11.9996	0.35582	0.353793	0.353127
3000	300000	100	0.2	0.05	0.6	No	0.200711	0.0191054	1.49005e-13	0.200441	0.0152306	2.16647e-21	0.201868	0.201568	0.201642	0.035114	0.0289798	0.0289721	0.000150768	5.77827e-07	8.52276e-07	-0.215045	-0.20189	-45.2088	11.5052	11.5013	11.8185	0.350934	0.354653	0.353855
3000	300000	100	0.2	0.05	0.6	Directional	0.177092	0.247171	0.0370723	0.199631	0.0156087	1.53558e-20	0.184567	0.164901	0.165999	0.107241	0.0879962	0.0879098	0.18725	0.147005	0.152423	0.214082	0.201551	0.201788	16.1667	16.1535	16.4358	0.719932	0.713886	0.716616
3000	300000	100	0.2	0.05	0.6	Balance	0.199374	0.0191301	3.72915e-11	0.199641	0.0154318	1.29858e-16	0.198475	0.199523	0.199543	0.035076	0.0289609	0.0289813	0.000106616	4.66791e-07	7.22701e-07	-0.717657	-0.708842	-5.00567	9.60793	9.60704	9.96502	0.358803	0.352528	0.352399
3000	300000	100	0.2	0.05	0.8	No	0.200171	0.0190391	3.09632e-13	0.199891	0.0118572	5.28592e-36	0.199734	0.199599	0.199515	0.0349011	0.0288211	0.0288556	9.10958e-05	1.31588e-06	1.50618e-06	-1.25426	-1.24742	-3.60213	7.29273	7.28143	9.50441	0.351989	0.346875	0.346921
3000	300000	100	0.2	0.05	0.8	Directional	0.171685	0.246339	0.0386579	0.199882	0.0115866	1.89182e-26	0.179334	0.159968	0.160529	0.105371	0.0863576	0.0864494	0.180235	0.151748	0.156673	0.153416	0.141922	0.142238	16.1254	16.1188	16.4411	0.720001	0.71302	0.715258
3000	300000	100	0.2	0.05	0.8	Balance	0.199232	0.0191142	2.05837e-10	0.199598	0.0112199	4.10694e-24	0.198718	0.199286	0.199355	0.0350808	0.0289517	0.0290098	8.12731e-05	1.24186e-06	3.5184e-06	-0.0333111	0.00456343	8.89231	11.2352	11.2444	16.8551	0.351349	0.352449	0.352857
3000	300000	100	0.2	0.05	0.9	No	0.199071	0.0190888	1.37975e-11	0.199966	0.00861158	9.97222e-61	0.199822	0.200323	0.200515	0.0349962	0.0289707	0.0289753	9.06827e-05	1.90263e-06	2.9859e-06	0.651773	0.634349	-7.04455	9.07904	9.07198	11.1524	0.352664	0.345486	0.345273
3000	300000	100	0.2	0.05	0.9	Directional	0.175688	0.246785	0.0401687	0.200287	0.0081729	1.05809e-55	0.185996	0.16537	0.166142	0.106716	0.0875257	0.08754	0.17775	0.140271	0.144646	0.155256	0.135399	0.136024	15.2004	15.185	15.2745	0.723132	0.713402	0.715429
3000	300000	100	0.2	0.05	0.9	Balance	0.200297	0.019125	3.74524e-13	0.19998	0.00811631	4.90382e-62	0.200231	0.200181	0.200074	0.0351395	0.0290773	0.0290868	4.59804e-05	1.2855e-06	1.58635e-06	6.62235	6.63401	32.6485	12.0842	12.0842	33.1508	0.357349	0.357513	0.355892
3000	300000	100	0.2	0.1	0.1	No	0.200002	0.0190862	1.57969e-12	0.200003	0.0195949	2.36006e-12	0.200567	0.20033	0.200462	0.0350758	0.0289455	0.0289846	0.000235175	1.40129e-05	1.79178e-05	0.108203	0.100456	1.31241	7.01317	7.01428	7.39119	0.346844	0.341333	0.341886
3000	300000	100	0.2	0.1	0.1	Directional	0.174171	0.246233	0.0374402	0.19969	0.018808	4.59962e-11	0.18445	0.16477	0.16532	0.105413	0.0862815	0.0862964	0.175071	0.141324	0.145673	0.142444	0.123504	0.124191	30.4906	30.4713	31.9894	0.718911	0.71332	0.714603
3000	300000	100	0.2	0.1	0.1	Balance	0.19973	0.019077	1.54662e-12	0.199749	0.0188852	9.13823e-13	0.199353	0.19999	0.200068	0.0350072	0.0289512	0.0289599	8.71156e-05	1.19345e-06	1.62652e-06	0.59222	0.597776	6.82693	6.63033	6.62497	6.75166	0.353244	0.348852	0.349062
3000	300000	100	0.2	0.1	0.2	No	0.200008	0.0191365	1.54582e-12	0.200009	0.0189231	1.47796e-13	0.198741	0.199344	0.199187	0.0350905	0.0290223	0.0290821	9.06834e-05	7.70423e-07	5.63173e-06	-6.0208	-6.01772	23.4216	9.09626	9.08988	10.7276	0.36238	0.354612	0.354734
3000	300000	100	0.2	0.1	0.2	Directional	0.175317	0.246094	0.03625	0.201026	0.0173216	6.45666e-14	0.185105	0.160247	0.161047	0.105822	0.0866883	0.086689	0.181706	0.155886	0.16009	0.213007	0.194596	0.194746	15.8875	15.8772	16.1341	0.709341	0.704183	0.706947
3000	300000	100	0.2	0.1	0.2	Balance	0.199293	0.0191655	1.31812e-11	0.199253	0.018951	2.5639e-11	0.198764	0.19893	0.198892	0.0351224	0.0290064	0.0290515	7.41715e-05	1.23629e-05	2.07995e-05	-0.257796	-0.285758	-0.359668	6.77348	6.77135	7.62259	0.345418	0.343384	0.344181
3000	300000	100	0.2	0.1	0.4	No	0.200483	0.0191588	2.65471e-10	0.200456	0.0176815	1.50867e-13	0.200652	0.200368	0.20053	0.0350949	0.029019	0.0290659	0.000249127	4.47251e-06	5.01589e-06	-6.77948	-6.78717	-59.1997	15.7611	15.7586	18.0409	0.343931	0.339289	0.339739
3000	300000	100	0.2	0.1	0.4	Directional	0.174368	0.247085	0.0444457	0.199814	0.0176482	5.80388e-14	0.182735	0.161043	0.161751	0.106943	0.0873826	0.0874171	0.184058	0.158133	0.164004	0.192572	0.166935	0.166667	18.4927	18.4759	18.7311	0.729501	0.730569	0.733525
3000	300000	100	0.2	0.1	0.4	Balance	0.199611	0.0190342	1.07365e-11	0.199625	0.0166831	2.03915e-15	0.198749	0.199147	0.199188	0.0349232	0.0288801	0.028888	0.000118447	9.37711e-07	1.18706e-06	0.386288	0.368549	-5.41803	8.34024	8.34789	15.1293	0.356508	0.352424	0.352708
3000	300000	100	0.2	0.1	0.6	No	0.20031	0.0190818	8.62961e-13	0.20023	0.0153888	7.08469e-19	0.199391	0.199246	0.199349	0.03496	0.0289343	0.0289803	4.26239e-05	4.24868e-06	5.0576e-06	-0.717292	-0.745073	-0.0691245	6.36896	6.36328	6.64041	0.362817	0.355694	0.355387
3000	300000	100	0.2	0.1	0.6	Directional	0.176242	0.246155	0.0360993	0.200278	0.014954	6.50635e-21	0.187455	0.165379	0.166295	0.105736	0.0865329	0.0866744	0.173052	0.140619	0.146448	0.164818	0.147715	0.147534	15.958	15.9485	16.007	0.717115	0.716721	0.719322
3000	300000	100	0.2	0.1	0.6	Balance	0.200502	0.0191497	6.23464e-12	0.200278	0.0153356	1.54938e-14	0.199847	0.200129	0.200302	0.0350565	0.0290175	0.0290275	3.06408e-05	7.89893e-07	1.74837e-06	-2.04807	-2.07117	-1.74194	7.11196	7.1128	7.24059	0.36942	0.366785	0.366829
3000	300000	100	0.2	0.1	0.8	No	0.19958	0.0191395	1.17039e-12	0.199472	0.0111854	1.8796e-30	0.200337	0.20051	0.200639	0.0351576	0.0290467	0.0290981	7.75358e-05	1.7043e-06	1.00572e-05	-4.19745	-4.21127	-5.88132	10.1366	10.1465	11.4913	0.354199	0.348813	0.348861
3000	300000	100	0.2	0.1	0.8	Directional	0.174436	0.247543	0.0389807	0.199796	0.011735	3.94166e-31	0.183757	0.162072	0.162599	0.107138	0.0876107	0.0875393	0.180096	0.151401	0.15624	0.138006	0.12544	0.12571	23.2233	23.2057	32.5755	0.733089	0.723983	0.725992
3000	300000	100	0.2	0.1	0.8	Balance	0.199195	0.019104	5.6815e-07	0.199796	0.0115798	4.9219e-24	0.198866	0.198532	0.198487	0.0350141	0.0289788	0.0289932	0.000131463	4.47197e-05	2.01113e-05	-0.584143	-0.580313	-0.418573	7.12761	7.11741	7.3899	0.347819	0.343604	0.344169
3000	300000	100	0.2	0.1	0.9	No	0.200691	0.0192146	7.8964e-11	0.199981	0.00835022	2.48835e-47	0.199508	0.2015	0.20178	0.0353384	0.0291897	0.0292064	4.86754e-05	1.85829e-07	3.85376e-07	-7.34822	-7.42765	-140.271	14.1235	14.1341	85.8473	0.355421	0.352277	0.351025
3000	300000	100	0.2	0.1	0.9	Directional	0.171168	0.24632	0.0389371	0.199897	0.00824787	2.94357e-62	0.178456	0.160428	0.161415	0.106068	0.0867988	0.0867977	0.189446	0.149187	0.153604	-0.0841111	-0.097958	-0.097913	21.782	21.7733	21.8961	0.731774	0.728935	0.730967
3000	300000	100	0.2	0.1	0.9	Balance	0.199967	0.0190983	2.83986e-12	0.19973	0.00860668	9.68405e-62	0.199935	0.199321	0.199138	0.0350943	0.0289654	0.0289833	7.15237e-05	1.04884e-06	1.76359e-06	1.16935	1.22278	1.20937	5.2986	5.29941	5.4035	0.340664	0.337806	0.337962
3000	300000	100	0.2	0.15	0.1	No	0.199783	0.019077	3.78216e-12	0.199803	0.0192529	6.8713e-12	0.199684	0.200087	0.200145	0.035057	0.0289149	0.0289481	0.000142501	1.32601e-05	4.61715e-05	-0.885868	-0.889413	-0.86241	6.00045	5.99934	6.10497	0.35003	0.346534	0.346816
3000	300000	100	0.2	0.15	0.1	Directional	0.173272	0.245916	0.03866	0.201062	0.0197096	1.19107e-12	0.182472	0.161021	0.161895	0.10539	0.0862364	0.0863874	0.179874	0.151456	0.156112	0.176581	0.162402	0.162413	14.204	14.1956	14.3962	0.725148	0.717601	0.719985
3000	300000	100	0.2	0.15	0.1	Balance	0.200569	0.0191263	2.53615e-12	0.200578	0.0188381	2.08097e-12	0.200254	0.199766	0.199738	0.035125	0.0290077	0.0290668	3.37456e-05	1.43003e-06	2.64566e-06	-1.66398	-1.66158	-4.25811	5.85648	5.85446	7.80226	0.355069	0.348804	0.348988
3000	300000	100	0.2	0.15	0.2	No	0.199909	0.0191089	3.98078e-09	0.199922	0.0189867	1.8363e-09	0.20107	0.20029	0.200329	0.0351097	0.0289745	0.0289933	0.00016802	6.07514e-06	8.88253e-06	3.16663	2.99511	-4.05204	6.87477	6.87462	7.15241	0.348361	0.345904	0.345467
3000	300000	100	0.2	0.15	0.2	Directional	0.17477	0.246366	0.0388245	0.199521	0.018817	1.05957e-10	0.181314	0.162574	0.16353	0.106063	0.0865208	0.0865933	0.191378	0.154446	0.159547	0.17309	0.155548	0.155959	17.0156	17.0005	17.1053	0.723037	0.706961	0.70871
3000	300000	100	0.2	0.15	0.2	Balance	0.199511	0.0191106	1.44567e-11	0.199551	0.0187142	1.17119e-11	0.198291	0.199872	0.199788	0.0351637	0.0289925	0.0290407	7.28297e-05	5.5122e-06	1.18579e-05	-5.3916	-5.64499	-5.99865	7.49275	7.50946	7.50583	0.362598	0.359595	0.359793
3000	300000	100	0.2	0.15	0.4	No	0.200436	0.0190675	1.0465e-11	0.200195	0.0170985	6.35223e-14	0.201227	0.200645	0.200737	0.0350089	0.0288963	0.0289869	6.55554e-05	6.89391e-06	8.90898e-06	-10.0443	-10.058	-306.235	30.0938	30.1013	345.682	0.356045	0.357842	0.358088
3000	300000	100	0.2	0.15	0.4	Directional	0.176328	0.247564	0.0367807	0.199224	0.0180037	4.48849e-16	0.182126	0.16325	0.163287	0.10722	0.0875696	0.0877734	0.188113	0.151391	0.157554	0.142726	0.126763	0.126918	43.7158	43.7029	46.2124	0.719327	0.711299	0.7138
3000	300000	100	0.2	0.15	0.4	Balance	0.199447	0.0191681	2.22941e-10	0.19951	0.017694	1.16417e-12	0.199397	0.198951	0.198961	0.0351159	0.0290325	0.029098	5.62024e-05	1.11597e-06	1.54355e-06	-32.1698	-32.5287	350.518	50.7634	50.7546	244.812	0.340271	0.336288	0.335389
3000	300000	100	0.2	0.15	0.6	No	0.199907	0.0190161	1.22102e-12	0.200289	0.0151241	1.56847e-18	0.199564	0.199578	0.199769	0.0348686	0.0288916	0.0288996	3.33744e-05	6.70248e-06	2.82703e-05	-5.77742	-5.76528	-6.19181	14.3976	14.3843	17.751	0.343484	0.334994	0.335325
3000	300000	100	0.2	0.15	0.6	Directional	0.175999	0.246935	0.0370517	0.200352	0.0150494	1.33094e-17	0.184221	0.167099	0.167849	0.106436	0.0868547	0.0870417	0.175904	0.140771	0.146512	0.490893	0.467489	0.467293	30.5904	30.5891	37.5919	0.72257	0.725091	0.727259
3000	300000	100	0.2	0.15	0.6	Balance	0.200054	0.0191012	1.41303e-12	0.200009	0.0148078	1.26724e-17	0.200219	0.200553	0.200576	0.0350231	0.0289621	0.0289759	7.6354e-05	4.65004e-07	1.50097e-06	14.0429	14.0394	4.00248	15.7227	15.6827	26.0189	0.353835	0.352952	0.353453
3000	300000	100	0.2	0.15	0.8	No	0.200397	0.019081	3.41842e-12	0.200186	0.0113466	1.2541e-32	0.200108	0.20036	0.200336	0.0350209	0.0289543	0.0289755	3.30829e-05	7.58506e-07	1.67774e-06	-0.00762913	-0.00571565	-0.480444	6.551	6.55648	6.68437	0.35377	0.347303	0.347198
3000	300000	100	0.2	0.15	0.8	Directional	0.175773	0.246725	0.0337323	0.199689	0.0111389	3.4519e-26	0.18683	0.164887	0.165747	0.106229	0.0870571	0.0871548	0.173207	0.148599	0.153118	0.100844	0.0794816	0.0795521	18.5424	18.5372	18.7736	0.713517	0.710996	0.71422
3000	300000	100	0.2	0.15	0.8	Balance	0.200095	0.0191784	1.60618e-10	0.199874	0.0112355	6.37895e-36	0.200057	0.19983	0.199944	0.0351883	0.0291203	0.0291331	6.80139e-05	1.9868e-06	4.90148e-06	-1.16536	-1.17241	-1.37776	7.39831	7.40027	8.51351	0.344156	0.34669	0.347149
3000	300000	100	0.2	0.15	0.9	No	0.199689	0.019084	6.50111e-12	0.199898	0.00844277	1.24019e-37	0.19975	0.200388	0.200504	0.0350006	0.0289694	0.0289638	5.46087e-05	1.44726e-06	1.50565e-06	-1.36047	-1.40059	-2.84853	7.9538	7.94657	8.17029	0.352317	0.349243	0.349421
3000	300000	100	0.2	0.15	0.9	Directional	0.177388	0.248039	0.0352078	0.199879	0.00832265	1.5103e-45	0.187374	0.161893	0.162262	0.107743	0.0883001	0.0883449	0.179579	0.155325	0.158822	0.196545	0.171698	0.171775	15.9124	15.8969	16.0245	0.726002	0.727675	0.729997
3000	300000	100	0.2	0.15	0.9	Balance	0.200129	0.0191776	9.77727e-12	0.200132	0.00820419	9.73756e-51	0.20065	0.200207	0.200474	0.0352148	0.0291119	0.029137	6.63619e-05	4.08337e-06	1.32578e-05	-0.470838	-0.461464	-0.494707	6.90545	6.90292	6.83901	0.336937	0.334311	0.334705
3000	300000	100	0.2	0.2	0.1	No	0.199684	0.0191698	2.56924e-12	0.199588	0.0190589	1.32683e-12	0.19975	0.200209	0.20054	0.0351627	0.0290624	0.0291013	5.21424e-05	1.73156e-06	2.06938e-06	0.71527	0.709316	1.23759	33.4484	33.4535	33.6563	0.340525	0.336699	0.336687
3000	300000	100	0.2	0.2	0.1	Directional	0.172458	0.247322	0.0399721	0.201565	0.0192133	1.45572e-14	0.179628	0.161746	0.16292	0.106774	0.0875418	0.0876109	0.197293	0.155192	0.157457	0.139616	0.125522	0.125637	19.1873	19.1714	19.3034	0.715268	0.716047	0.718217
3000	300000	100	0.2	0.2	0.1	Balance	0.200151	0.0192316	1.59619e-13	0.20015	0.0181831	1.29765e-13	0.199832	0.199525	0.199521	0.0352895	0.0291143	0.0291847	3.86321e-05	3.39922e-07	7.84031e-07	-4.24708	-4.2199	-6.44879	7.47237	7.47109	7.80942	0.346047	0.338225	0.338573
3000	300000	100	0.2	0.2	0.2	No	0.200438	0.0190761	2.40908e-12	0.200518	0.0185174	1.52105e-13	0.199045	0.199387	0.199491	0.0350654	0.0289591	0.0290066	4.27045e-05	7.04484e-07	1.19643e-06	5.381	5.37954	31.0822	11.0159	11.0127	12.4962	0.355906	0.352441	0.352356
3000	300000	100	0.2	0.2	0.2	Directional	0.174377	0.246841	0.0405379	0.199698	0.0185377	1.72522e-14	0.185095	0.160933	0.16176	0.106553	0.0873788	0.0872934	0.184647	0.152555	0.157107	0.171459	0.164257	0.164275	24.7997	24.7852	30.9047	0.713225	0.707709	0.710291
3000	300000	100	0.2	0.2	0.2	Balance	0.200816	0.019103	2.3098e-12	0.200872	0.0190585	6.76285e-13	0.201259	0.201237	0.201271	0.0350369	0.0290162	0.0290193	7.26807e-05	6.23925e-07	8.14681e-07	-25.4504	-25.2671	-260.439	32.6068	32.6073	134.257	0.337279	0.33374	0.333679
3000	300000	100	0.2	0.2	0.4	No	0.199728	0.0191837	6.10675e-12	0.199927	0.0182364	1.17317e-11	0.199601	0.199969	0.199868	0.0352483	0.0291395	0.0291875	0.00029376	2.25028e-06	6.56018e-06	5.34327	5.33225	-23.3511	7.40145	7.40117	8.74062	0.353323	0.350879	0.350235
3000	300000	100	0.2	0.2	0.4	Directional	0.171451	0.246279	0.0385808	0.199356	0.0185209	2.26248e-10	0.181431	0.162145	0.163661	0.105946	0.0868154	0.0868757	0.184853	0.149296	0.152559	0.297969	0.279166	0.279383	23.8154	23.8103	24.1459	0.708862	0.710398	0.7124
3000	300000	100	0.2	0.2	0.4	Balance	0.200418	0.0190887	3.94452e-11	0.200087	0.0176984	1.76323e-14	0.20125	0.20055	0.200612	0.035069	0.0289021	0.0289736	8.23833e-05	8.33901e-07	1.84336e-06	-1.53131	-1.48835	-2.71694	5.91642	5.89402	6.76411	0.349675	0.343571	0.343231
3000	300000	100	0.2	0.2	0.6	No	0.198985	0.0192052	5.6132e-14	0.199322	0.014908	1.43847e-17	0.19826	0.199016	0.198829	0.0352228	0.0291745	0.0291339	5.51962e-05	3.7439e-06	4.53584e-06	1.20316	1.20981	3.14173	8.44617	8.43617	8.74776	0.359884	0.353845	0.35415
3000	300000	100	0.2	0.2	0.6	Directional	0.175844	0.246623	0.0353091	0.199863	0.0151921	3.99176e-19	0.189762	0.16407	0.164699	0.105816	0.0865489	0.0867361	0.164342	0.145558	0.150005	0.198484	0.182108	0.182405	21.4211	21.4118	27.2464	0.696219	0.697203	0.699303
3000	300000	100	0.2	0.2	0.6	Balance	0.200527	0.0192313	2.99517e-09	0.200516	0.0149954	1.26862e-12	0.199982	0.200671	0.200757	0.0352855	0.0291093	0.0291776	0.000118554	2.31262e-06	2.50231e-06	-1.06259	-1.08349	5.04375	9.13338	9.13137	10.8843	0.344719	0.3443	0.343807
3000	300000	100	0.2	0.2	0.8	No	0.201091	0.0190752	2.93486e-13	0.200268	0.0113554	7.26947e-31	0.201792	0.20123	0.201452	0.0350059	0.0289179	0.02894	5.22199e-05	6.34735e-07	9.24676e-07	0.214427	0.210437	0.587245	6.52852	6.52599	7.38145	0.352354	0.349711	0.34985
3000	300000	100	0.2	0.2	0.8	Directional	0.1759	0.248262	0.0355759	0.200056	0.0115828	3.83038e-33	0.185162	0.163714	0.164131	0.107723	0.0881477	0.0880561	0.186639	0.149927	0.154674	0.199662	0.196199	0.196518	21.9151	21.9084	23.4588	0.715815	0.713982	0.716573
3000	300000	100	0.2	0.2	0.8	Balance	0.199669	0.0191232	4.4753e-11	0.200054	0.0120715	1.26834e-31	0.200274	0.199693	0.19978	0.0350648	0.0289857	0.0290593	6.13268e-05	9.42179e-07	1.7953e-06	2.72432	2.72058	15.9354	10.245	10.2381	16.9633	0.372916	0.368657	0.368787
3000	300000	100	0.2	0.2	0.9	No	0.199865	0.0190463	5.42444e-14	0.200254	0.00826398	3.80764e-57	0.200273	0.19971	0.199638	0.0349541	0.0289063	0.0289587	3.61426e-05	4.76177e-06	8.36906e-06	0.394591	0.400319	0.791829	5.24689	5.24675	14.1191	0.345014	0.344275	0.344792
3000	300000	100	0.2	0.2	0.9	Directional	0.176336	0.246864	0.0358029	0.200104	0.00846253	4.7758e-61	0.183442	0.165431	0.166338	0.106238	0.0869532	0.0870695	0.180358	0.140438	0.142224	0.182455	0.163421	0.163033	15.9544	15.9383	16.1223	0.710219	0.700715	0.703461
3000	300000	100	0.2	0.2	0.9	Balance	0.200205	0.0191558	4.29606e-12	0.199907	0.0086353	6.51028e-51	0.199326	0.200153	0.20004	0.0351281	0.0290694	0.029078	0.0001112	4.92006e-07	9.80536e-07	0.331952	0.321236	16.3308	9.56641	9.51917	24.4477	0.340501	0.333467	0.333008

### Sheet: Table S3-auxiliary 
S3 Simulation results of causal effect estimation in the auxiliary population when there is one target population in the case of continuous outcome
Sample size of target populaion	Sample size of auxiliary populaion	SNP	Causal effect of target population	Causal effect of auxiliary population	trans-ethnic genetic correlation	Horizontal pleiotropy	IVW_beta2	IVW_se2	IVW_pval2	TEMR_beta2	TEMR_se2	TEMR_pvalue_beta2	simple_median_beta2	weighted_median_beta2	penalised_median_beta2	simple_median_se2	weighted_median_se2	penalised_median_se2	simple_median_pval2	weighted_median_pval2	penalised_median_pval2	simple_mode_beta2	weighted_mode_beta2	penalised_mode_beta2	simple_mode_se2	weighted_mode_se2	penalised_mode_se2	simple_mode_pval2	weighted_mode_pval2	penalised_mode_pval2
3000	300000	100	0	0	0.1	No	-7.557e-05	0.00227246	0.510579	-8.27903e-05	0.00218716	0.512446	4.04582e-05	-0.000234341	-0.000238607	0.00411369	0.00346527	0.00346643	0.544135	0.546129	0.532543	-0.011461	-0.0103984	-0.0104149	0.102584	0.101596	0.103123	0.566888	0.552793	0.562492
3000	300000	100	0	0	0.2	No	5.04573e-05	0.00228149	0.498196	6.8383e-05	0.00226812	0.500405	5.7904e-05	-3.33525e-05	-2.31738e-05	0.00412714	0.00346957	0.00346918	0.536956	0.539714	0.526973	-0.327743	-0.294712	-0.983113	0.154551	0.153747	0.17761	0.581656	0.564031	0.572617
3000	300000	100	0	0	0.4	No	-1.39358e-05	0.00227904	0.492044	3.88676e-05	0.00210932	0.501418	0.000178526	-7.76971e-05	-8.3783e-05	0.00412365	0.00346507	0.00346763	0.546049	0.54267	0.529163	-1.67007	-1.66989	-1.66988	1.37647	1.37003	1.47838	0.566978	0.569972	0.577535
3000	300000	100	0	0	0.6	No	-5.78621e-05	0.00228122	0.500953	-1.74355e-05	0.00181714	0.498734	2.41279e-05	-9.88623e-05	-8.33783e-05	0.00413131	0.00347473	0.00347987	0.550773	0.542348	0.52602	0.00815238	0.00831468	0.0038894	0.100922	0.099935	0.101609	0.582515	0.57184	0.57778
3000	300000	100	0	0	0.8	No	0.000116295	0.00228018	0.472576	7.01412e-06	0.00140736	0.491708	0.000192341	8.24474e-05	6.77747e-05	0.00412455	0.00347053	0.00346417	0.539797	0.533799	0.520517	-0.00633365	-0.00638481	-0.0123932	0.132281	0.131391	0.1324	0.589084	0.560271	0.568655
3000	300000	100	0	0	0.9	No	-1.3942e-05	0.00228039	0.496782	-2.93547e-05	0.000972863	0.520697	-9.44781e-05	3.68794e-05	2.59448e-05	0.00413124	0.0034694	0.00347413	0.543005	0.546649	0.53057	0.00977041	0.00908044	2.4344	0.176985	0.176281	0.180366	0.574873	0.572037	0.580068
3000	300000	100	0	0.05	0.1	No	0.0500179	0.00228497	6.06726e-76	0.0500029	0.00229478	1.56219e-76	0.0499683	0.0500423	0.0500483	0.00413789	0.00347801	0.00348662	8.37087e-20	4.72664e-28	5.67042e-29	0.173489	0.17311	0.173101	0.178923	0.177912	0.178554	0.0833254	0.0854326	0.0855345
3000	300000	100	0	0.05	0.2	No	0.0499887	0.00227991	4.87829e-68	0.0499782	0.00226817	6.81792e-70	0.0497196	0.0500247	0.0499956	0.00413616	0.00347209	0.00347709	2.02862e-20	1.08475e-27	2.73359e-27	0.0766412	0.0770878	0.0770903	0.156367	0.155453	0.156438	0.102892	0.101439	0.101461
3000	300000	100	0	0.05	0.4	No	0.0500301	0.00227941	2.33232e-62	0.0500809	0.00209235	1.12353e-72	0.0500504	0.0499591	0.0499578	0.00412242	0.00346375	0.00346896	3.75268e-16	1.43106e-26	3.07609e-26	0.0516951	0.0517087	0.0517218	0.164156	0.163316	0.193243	0.0856684	0.0837299	0.0838589
3000	300000	100	0	0.05	0.6	No	0.0501087	0.0022826	1.71934e-63	0.0500914	0.00182424	2.35328e-107	0.0501485	0.0500746	0.0500758	0.00412424	0.00347062	0.00347577	2.31124e-19	7.19528e-28	5.74779e-26	-0.0176731	-0.0173709	-0.019506	0.126088	0.125211	0.126014	0.0942565	0.0909263	0.091015
3000	300000	100	0	0.05	0.8	No	0.0498995	0.00228146	1.1423e-62	0.0499786	0.00134675	7.35265e-208	0.0499365	0.0500391	0.0500612	0.00413577	0.00347979	0.00348184	3.35752e-20	1.01172e-22	2.94534e-21	0.007325	0.0124989	0.00729123	0.186228	0.185046	0.18893	0.0872133	0.0846787	0.0846139
3000	300000	100	0	0.05	0.9	No	0.0501226	0.00228163	2.2963e-56	0.0500528	0.000997754	0	0.0500857	0.0500879	0.0500832	0.00412454	0.00347376	0.00347068	4.34741e-17	3.84208e-29	9.05254e-30	0.0021765	0.00242332	-0.0025141	0.143644	0.142729	0.174759	0.0885342	0.0884577	0.0881792
3000	300000	100	0.05	0	0.1	No	4.14222e-05	0.0022801	0.500114	3.55284e-05	0.00228703	0.499027	-2.16943e-05	8.62155e-05	8.67671e-05	0.0041244	0.00347003	0.0034811	0.542236	0.55214	0.538456	-0.0636711	-0.0631889	-0.0141626	0.118805	0.117863	0.120054	0.576272	0.563907	0.571271
3000	300000	100	0.05	0	0.2	No	9.26772e-05	0.00227595	0.504074	5.37423e-05	0.00225088	0.500848	7.38853e-05	6.19978e-05	4.89095e-05	0.00412751	0.00346825	0.00347062	0.546536	0.546182	0.529354	0.00119021	-0.0102035	0.00104093	0.102162	0.10126	0.103376	0.583304	0.565738	0.574257
3000	300000	100	0.05	0	0.4	No	2.76427e-05	0.0022801	0.519519	1.26809e-05	0.00203338	0.520439	0.000129054	-5.74749e-06	1.73925e-06	0.00413348	0.00347104	0.00347432	0.5395	0.560449	0.542447	0.0249793	0.0248346	0.0194597	0.14663	0.145523	0.149299	0.588714	0.580007	0.587849
3000	300000	100	0.05	0	0.6	No	2.96639e-05	0.0022833	0.486115	-1.36645e-05	0.00188089	0.486995	1.35144e-05	-1.69115e-05	-2.14524e-05	0.00412809	0.00347499	0.00347761	0.542028	0.53217	0.515546	0.0447002	0.0447421	0.0528942	0.127228	0.126306	0.1285	0.578035	0.562453	0.570859
3000	300000	100	0.05	0	0.8	No	-2.10739e-05	0.00228252	0.494259	-2.02037e-05	0.0013591	0.504669	-5.41082e-06	-6.36105e-05	-6.5512e-05	0.00412673	0.00347057	0.0034739	0.544103	0.545582	0.5318	-0.0395743	-0.0395158	-0.0395158	0.131706	0.130874	0.13187	0.58205	0.573073	0.580589
3000	300000	100	0.05	0	0.9	No	-4.74522e-05	0.00228	0.51265	-1.27111e-05	0.000961027	0.507989	-8.25291e-05	-3.70419e-05	-3.30029e-05	0.00412672	0.00346715	0.00346795	0.564293	0.558815	0.543906	-0.0084202	-0.00808841	0.0441184	0.113611	0.112831	0.140214	0.580801	0.573449	0.580826
3000	300000	100	0.05	0.05	0.1	No	0.0500053	0.00227788	9.04261e-75	0.050012	0.00228133	5.76827e-75	0.0499016	0.0500411	0.0500242	0.00412709	0.00346826	0.00346944	7.24488e-20	3.30677e-30	9.35128e-28	-0.39948	-0.398724	-6.9053	0.362911	0.361887	8.40134	0.0855114	0.0847833	0.0841975
3000	300000	100	0.05	0.05	0.2	No	0.0499707	0.00228379	3.64111e-68	0.0499425	0.00228325	4.61289e-72	0.0500241	0.0500857	0.0501197	0.0041518	0.00347837	0.00348751	4.84885e-18	1.3867e-27	1.43054e-26	-0.0184237	-0.0177889	-0.0177915	0.193158	0.192314	0.210571	0.100145	0.101303	0.101474
3000	300000	100	0.05	0.05	0.4	No	0.050192	0.00228025	1.29575e-70	0.0502004	0.00204357	9.5299e-87	0.0502914	0.0501347	0.0501242	0.00414347	0.00347009	0.00347401	1.90012e-18	3.26339e-30	1.48642e-29	0.0669391	0.0656338	0.0656469	0.131159	0.130094	0.128936	0.0922936	0.0935317	0.0935927
3000	300000	100	0.05	0.05	0.6	No	0.0500415	0.00228247	3.14337e-73	0.0500102	0.00181464	1.9169e-107	0.0500327	0.050111	0.0501274	0.00413541	0.00348648	0.00348214	2.90168e-20	6.20186e-31	1.51244e-29	0.0421875	0.0428883	0.0533169	0.115448	0.114579	0.11449	0.0922288	0.0929912	0.0928687
3000	300000	100	0.05	0.05	0.8	No	0.0499696	0.00228077	2.70176e-64	0.050006	0.00142194	2.39284e-200	0.05007	0.0500104	0.0500417	0.00413173	0.00347271	0.00347112	8.64625e-19	3.25373e-27	6.91136e-28	0.156552	0.156154	0.156156	0.377965	0.377037	0.389181	0.0971023	0.0979349	0.0980562
3000	300000	100	0.05	0.05	0.9	No	0.0499561	0.00228073	4.25079e-72	0.0500287	0.00100835	0	0.0499495	0.0499974	0.0499969	0.00413277	0.003471	0.00347788	1.55174e-19	6.57811e-31	1.10468e-30	0.0525045	0.0527659	0.0587725	0.123082	0.122213	0.125018	0.10163	0.102566	0.102484

### Sheet: Table S4-SNPs
S4 Simulation results for causal effect estimation in the target population with different number of SNPs.
Sample size of target populaion	Sample size of auxiliary populaion	SNP	Causal effect of target population	Causal effect of auxiliary population	trans-ethnic genetic correlation	Horizontal pleiotropy	IVW_beta1	IVW_se1	IVW_pval1	TEMR_beta1	TEMR_se1	TEMR_pvalue_beta1	simple_median_beta1	weighted_median_beta1	penalised_median_beta1	simple_median_se1	weighted_median_se1	penalised_median_se1	simple_median_pval1	weighted_median_pval1	penalised_median_pval1	simple_mode_beta1	weighted_mode_beta1	penalised_mode_beta1	simple_mode_se1	weighted_mode_se1	penalised_mode_se1	simple_mode_pval1	weighted_mode_pval1	penalised_mode_pval1
3000	300000	25	0	0	0.2	No	0.000360519	0.0362794	0.503233	0.00036325	0.0352735	0.506408	-0.00028678	3.07484e-05	6.91188e-05	0.0678947	0.0509992	0.0509537	0.56234	0.53543	0.520726	-18.1166	-18.1169	-18.7089	9.85835	9.87181	17.8782	0.584371	0.56292	0.580539
3000	300000	50	0	0	0.2	No	-0.000418324	0.0266755	0.513096	-0.000316477	0.025383	0.517439	5.07908e-05	0.000100584	0.000316275	0.0490372	0.0393647	0.039446	0.557713	0.532787	0.518033	0.0855278	0.0836929	0.037913	1.32502	1.31708	1.32269	0.582477	0.563997	0.573251
3000	300000	100	0	0	0.2	No	-0.000337197	0.020439	0.494345	-0.000177695	0.0199232	0.494777	0.000773964	0.0001486	5.11016e-05	0.03764	0.0311506	0.0311699	0.550932	0.532728	0.515087	0.58655	0.574779	-2.70933	7.99406	7.99247	8.58481	0.582125	0.576595	0.578293
3000	300000	200	0	0	0.2	No	0.000549907	0.0164501	0.50149	0.000455974	0.0160444	0.50569	0.0013652	0.000784747	0.000767067	0.030501	0.025427	0.0254454	0.539917	0.557731	0.537767	22.1895	22.1879	7.84246	50.0259	50.0224	52.3904	0.587776	0.587072	0.587113
3000	300000	25	0	0	0.8	No	-0.000411636	0.0364094	0.505943	9.05754e-05	0.0217158	0.513738	-0.00412093	0.000130237	0.000216348	0.0677295	0.0510078	0.0510026	0.548366	0.527152	0.510712	-0.0588472	-0.0476536	-0.0703167	0.367748	0.34913	0.365021	0.57593	0.545896	0.564776
3000	300000	50	0	0	0.8	No	-0.000301004	0.0265462	0.518459	0.000137695	0.0159282	0.500812	-0.000394017	0.000991174	0.00139207	0.0484951	0.0391592	0.0391694	0.546142	0.552978	0.534895	0.751104	0.460034	0.844519	2.26321	2.25574	2.42549	0.568888	0.549486	0.559516
3000	300000	100	0	0	0.8	No	9.0512e-05	0.0204369	0.494014	-0.000581596	0.0123953	0.481499	-0.000225041	0.000350635	0.00039681	0.0376411	0.0310407	0.0310874	0.548778	0.530078	0.515174	-20.356	-20.3747	-20.5521	26.9186	26.9255	27.0584	0.591999	0.58704	0.588963
3000	300000	200	0	0	0.8	No	0.000680589	0.0164557	0.482868	0.000224089	0.0101075	0.499643	0.000880751	0.000947479	0.00097643	0.0305054	0.0253907	0.0254221	0.547201	0.559112	0.545456	5.71009	5.22848	-12.7284	45.0816	45.1093	45.7516	0.592651	0.592863	0.592487
3000	300000	25	0.05	0.05	0.2	No	0.0508405	0.0361272	0.254618	0.0508031	0.0352475	0.248313	0.0519517	0.0508152	0.0510252	0.0679704	0.0506986	0.0507938	0.430357	0.365604	0.360156	0.136782	0.181402	-2.35687	0.409423	0.391206	0.3949	0.484365	0.415632	0.435907
3000	300000	50	0.05	0.05	0.2	No	0.0500227	0.0267088	0.159553	0.0497589	0.0255434	0.155291	0.0513943	0.0502494	0.0506053	0.0486241	0.0392683	0.0393101	0.349585	0.289774	0.28913	-0.131465	-0.136629	0.324987	1.44647	1.43785	1.59475	0.488769	0.446151	0.456134
3000	300000	100	0.05	0.05	0.2	No	0.0501897	0.0204343	0.0759357	0.0500192	0.0196971	0.0709594	0.0499082	0.0495014	0.0494817	0.0376254	0.0310953	0.031108	0.281052	0.21523	0.221041	-0.620602	-0.628843	-0.647182	6.09412	6.09133	6.70919	0.550742	0.543091	0.543933
3000	300000	200	0.05	0.05	0.2	No	0.049897	0.0164775	0.0297469	0.0498107	0.0157064	0.0272066	0.0505017	0.0501127	0.0501103	0.0305804	0.0254117	0.0254454	0.198483	0.126504	0.132702	-6.89069	-5.8833	-9.55402	45.5956	45.5236	50.8172	0.577144	0.577603	0.577232
3000	300000	25	0.05	0.05	0.8	No	0.0484427	0.0361043	0.280958	0.0491498	0.0220813	0.103682	0.0472955	0.0494481	0.0495768	0.0673712	0.0506222	0.0506208	0.437877	0.368191	0.362542	0.109149	0.114058	0.0898407	0.457119	0.439138	0.473113	0.487541	0.427681	0.446645
3000	300000	50	0.05	0.05	0.8	No	0.0501145	0.0264719	0.163888	0.0504364	0.0158669	0.0253208	0.0506369	0.0517292	0.0515855	0.0485746	0.0390346	0.0391265	0.355235	0.281046	0.282147	0.309166	0.535878	1.78614	1.79638	1.78796	3.14934	0.491918	0.445993	0.458271
3000	300000	100	0.05	0.05	0.8	No	0.0503812	0.0204867	0.0731239	0.0500273	0.0120114	0.0034477	0.0506265	0.0504499	0.0507865	0.0377749	0.0311057	0.0311255	0.273447	0.203409	0.206451	4.64082	4.62547	4.94797	9.41434	9.44069	10.9462	0.556744	0.542186	0.544217
3000	300000	200	0.05	0.05	0.8	No	0.0503122	0.0164967	0.0345875	0.0502458	0.00984475	0.000375235	0.0504696	0.0499339	0.0499553	0.0305587	0.0254202	0.0254689	0.197287	0.137361	0.143789	-16.6313	-16.5131	-12.49	52.8557	52.8655	56.1582	0.593305	0.592531	0.591722

### Sheet: Table S5- sample
S5 Simulation results for causal effect estimation in the target population with different sample sizes of exposure and outcome in auxiliary population.
Sample size of target populaion	Sample size of exposure in auxiliary populaion	Sample size of outcome in auxiliary populaion	SNP	Causal effect of target population	Causal effect of auxiliary population	trans-ethnic genetic correlation	Horizontal pleiotropy	IVW_beta1	IVW_se1	IVW_pval1	TEMR_beta1	TEMR_se1	TEMR_pvalue_beta1	simple_median_beta1	weighted_median_beta1	penalised_median_beta1	simple_median_se1	weighted_median_se1	penalised_median_se1	simple_median_pval1	weighted_median_pval1	penalised_median_pval1	simple_mode_beta1	weighted_mode_beta1	penalised_mode_beta1	simple_mode_se1	weighted_mode_se1	penalised_mode_se1	simple_mode_pval1	weighted_mode_pval1	penalised_mode_pval1
3000	5000	5000	100	0	0	0.2	No	-0.00028304	0.0204898	0.487128	-0.00046464	0.0203502	0.487268	-0.000903443	-0.000467855	-0.00052386	0.0378222	0.0311363	0.0311633	0.551207	0.537678	0.521645	-0.472262	-0.51393	0.430002	8.20125	8.19777	10.0635	0.57635	0.576066	0.577612
3000	5000	10000	100	0	0	0.2	No	-0.000319631	0.0204196	0.500893	-0.000328182	0.0201666	0.498752	-0.000356591	-0.00113498	-0.00121377	0.0375117	0.030958	0.0310532	0.545175	0.541218	0.522133	-1.73025	-1.73281	-6.59696	7.01954	7.01987	7.28332	0.579888	0.584419	0.584842
3000	5000	100000	100	0	0	0.2	No	0.000223148	0.0205277	0.507128	0.000111111	0.0195245	0.503595	-9.3e-05	-0.000266369	-0.000445928	0.0379131	0.0312007	0.0312794	0.545805	0.542446	0.527481	0.0955358	0.0971477	-1.18362	7.50432	7.50259	7.66314	0.605483	0.604985	0.60687
3000	5000	300000	100	0	0	0.2	No	-0.000220593	0.0205056	0.490037	-0.00019054	0.0205755	0.488901	-0.000297982	-0.000152201	-0.000169502	0.0378233	0.0311489	0.0311412	0.549137	0.520812	0.504711	0.358741	0.35908	47.5607	8.55516	8.55224	8.58269	0.589024	0.589339	0.590997
3000	5000	500000	100	0	0	0.2	No	0.000867413	0.0204906	0.514885	0.000966509	0.0197326	0.511055	0.000873331	0.00114806	0.00131964	0.037689	0.0311447	0.0311762	0.542096	0.554062	0.537609	-27.1412	-27.8981	14741.1	33.2885	33.2817	12678.2	0.600307	0.598802	0.599584
3000	10000	5000	100	0	0	0.2	No	0.000810224	0.020455	0.492731	0.000825595	0.0200385	0.492966	0.000868388	0.000377095	0.000259019	0.0376812	0.031156	0.0311621	0.548776	0.542935	0.527437	5.35763	5.34848	5.08772	8.67764	8.67212	10.5159	0.578044	0.570907	0.572554
3000	10000	10000	100	0	0	0.2	No	0.000156529	0.020494	0.49812	0.000112671	0.0200577	0.504039	-0.0010754	-0.000590469	-0.000564072	0.0376351	0.0311796	0.031211	0.533302	0.537257	0.516648	-0.808674	-0.82126	-0.671288	9.97646	9.97516	10.4545	0.587323	0.588182	0.589946
3000	10000	100000	100	0	0	0.2	No	-0.000501926	0.0204693	0.493453	-0.000676211	0.0201908	0.497243	-0.000309468	-5e-05	-3.59e-05	0.0376482	0.0310772	0.0311113	0.549245	0.522761	0.509997	22.2718	22.2616	-65.253	22.6858	22.6911	75.029	0.579515	0.575739	0.576456
3000	10000	300000	100	0	0	0.2	No	-0.000754754	0.0204979	0.497505	-0.000859018	0.0200056	0.492094	-0.0023048	-0.000657953	-0.000962863	0.0378239	0.031156	0.0311808	0.537943	0.535444	0.517349	0.604854	0.602246	-2.34961	19.3367	19.254	20.114	0.583422	0.580194	0.579241
3000	10000	500000	100	0	0	0.2	No	0.000101859	0.020432	0.505852	0.00016986	0.019848	0.503207	0.000194481	6.54e-05	-9.19e-06	0.0376311	0.0311067	0.0310996	0.563866	0.549467	0.530239	-5.42696	-5.41309	-45.0553	7.11837	7.11788	7.5571	0.595	0.593965	0.59546
3000	100000	5000	100	0	0	0.2	No	0.000843566	0.0204626	0.493219	0.000656617	0.0204809	0.49523	0.00106032	0.000399966	0.000232105	0.0377293	0.0311139	0.0311865	0.551346	0.52504	0.509735	-0.0341303	-0.0408132	-0.069376	7.00249	6.99945	7.86732	0.605766	0.601057	0.602693
3000	100000	10000	100	0	0	0.2	No	-4.89e-05	0.0204702	0.494202	2.15e-05	0.0203733	0.498433	0.00055442	0.000473874	0.000493273	0.0377207	0.0311106	0.0311522	0.545023	0.533559	0.513488	-5.87323	-5.86786	-1.56406	11.8415	11.8524	14.9883	0.582947	0.585045	0.58618
3000	100000	100000	100	0	0	0.2	No	0.000546628	0.020468	0.494766	0.000471881	0.0203688	0.493228	0.00140581	0.00194955	0.0019372	0.0376145	0.0311169	0.0311313	0.546683	0.536153	0.522343	-0.33587	-0.343491	0.038172	8.38302	8.37425	8.73827	0.59394	0.590518	0.591401
3000	100000	300000	100	0	0	0.2	No	-0.00080146	0.02044	0.502904	-0.000429453	0.0196844	0.501781	-0.00137647	-0.00141294	-0.00140014	0.037589	0.0310238	0.031059	0.546172	0.539919	0.522712	-1.10079	-1.08999	-1.48489	8.66382	8.66642	8.61242	0.593282	0.588258	0.587572
3000	100000	500000	100	0	0	0.2	No	-0.000463278	0.0205207	0.491607	-0.000447354	0.0206393	0.491161	-0.000565806	-0.000669579	-0.000915301	0.0377612	0.031181	0.0312267	0.542718	0.530799	0.516468	-0.490454	-0.489646	-5.57448	7.87187	7.86865	8.39871	0.592769	0.592923	0.595108
3000	300000	5000	100	0	0	0.2	No	-0.000102549	0.0204997	0.48053	-0.000251926	0.0206921	0.48668	9.19e-05	0.000583359	0.000477588	0.0377283	0.0311036	0.031189	0.532956	0.533841	0.517918	3.66713	3.61164	-3.70373	9.3134	9.30909	10.5904	0.602753	0.598167	0.599777
3000	300000	10000	100	0	0	0.2	No	0.000335442	0.0204943	0.49935	0.000306052	0.0204693	0.495416	0.000478136	0.000601917	0.000706705	0.0376746	0.0311408	0.0311551	0.555453	0.527203	0.51465	17.9704	17.9727	18.8447	12.5058	12.5242	14.6095	0.578308	0.578867	0.579275
3000	300000	100000	100	0	0	0.2	No	-0.000526115	0.0204921	0.499508	-0.000477281	0.0199227	0.49885	8.99e-05	-0.000950216	-0.00105666	0.0378046	0.0310641	0.0311605	0.545588	0.54496	0.533691	4.51996	4.51322	-74.279	7.91715	7.91339	72.6747	0.579488	0.580218	0.581872
3000	300000	300000	100	0	0	0.2	No	-0.000337197	0.020439	0.494345	-0.000177695	0.0199232	0.494777	0.000773964	0.0001486	5.11e-05	0.03764	0.0311506	0.0311699	0.550932	0.532728	0.515087	0.58655	0.574779	-2.70933	7.99406	7.99247	8.58481	0.582125	0.576595	0.578293
3000	300000	500000	100	0	0	0.2	No	0.000227817	0.0204095	0.509215	0.000421446	0.0199978	0.502816	0.00099236	0.000728319	0.000666902	0.0375685	0.0309947	0.03102	0.547348	0.545378	0.52595	-25.3029	-25.3032	62.645	49.0958	48.8179	33.8337	0.599727	0.594694	0.595254
3000	500000	5000	100	0	0	0.2	No	-0.00156621	0.0205079	0.498276	-0.00153846	0.0201834	0.505191	-0.00117597	-0.00117863	-0.00119875	0.0378257	0.0311841	0.0312137	0.555732	0.544796	0.530339	-2.79699	-2.77454	-0.404789	8.23881	8.23877	10.1634	0.585814	0.583444	0.584922
3000	500000	10000	100	0	0	0.2	No	0.000729606	0.0204187	0.498868	0.000746303	0.0205477	0.495674	-9.64e-05	-6.22e-05	-1e-05	0.0375648	0.0309813	0.0310323	0.556025	0.552076	0.53737	1.36573	1.08201	11.0934	5.97064	5.96437	6.05344	0.585295	0.576122	0.577273
3000	500000	100000	100	0	0	0.2	No	0.000174229	0.0204391	0.513261	0.000195356	0.019218	0.512124	-0.00107081	-0.00169874	-0.00175041	0.0376005	0.0310096	0.0310501	0.547528	0.545222	0.52656	3.53026	3.53863	-3.83637	9.47623	9.4813	9.60508	0.586852	0.581413	0.583163
3000	500000	300000	100	0	0	0.2	No	6.37e-06	0.020492	0.512966	-6.11e-05	0.0197111	0.51203	-0.000731415	-0.000671147	-0.000676842	0.0377629	0.0311795	0.0311634	0.549884	0.551156	0.531553	-1.74406	-1.75852	-1.30102	8.9433	8.94179	10.9947	0.584073	0.582879	0.585702
3000	500000	500000	100	0	0	0.2	No	0.00109328	0.0203885	0.494515	0.000922462	0.0205403	0.493213	0.00173198	0.00157899	0.00177994	0.0374769	0.0309092	0.0308897	0.545285	0.545487	0.53099	-5.63094	-5.60749	-1.67016	10.372	10.3681	11.3246	0.59548	0.58914	0.590317
3000	5000	5000	100	0	0	0.8	No	0.000767973	0.0204971	0.498807	0.000423846	0.0123053	0.507235	0.00130572	0.000994283	0.00106149	0.03778	0.0311145	0.0311825	0.542136	0.534203	0.516408	26.3455	26.3478	26.679	21.1068	21.0405	24.4901	0.578673	0.581657	0.582263
3000	5000	10000	100	0	0	0.8	No	0.000203423	0.020485	0.493408	0.000650726	0.012269	0.503943	0.000554845	0.00021976	0.000319638	0.0377398	0.0310705	0.0311249	0.544251	0.544725	0.529828	3.45064	3.44644	7.37554	10.6805	10.6784	13.1778	0.593562	0.591294	0.591146
3000	5000	100000	100	0	0	0.8	No	0.000886504	0.0204586	0.481	0.000135101	0.0122356	0.504106	0.000289291	-0.000165228	-0.000197268	0.0376457	0.0310188	0.0310935	0.54554	0.518894	0.505931	-4.55882	-4.48781	-37.281	10.4796	10.4769	47.0706	0.604525	0.596845	0.597981
3000	5000	300000	100	0	0	0.8	No	0.000747549	0.0205289	0.494598	-0.000128935	0.0121075	0.509775	0.000388078	0.000574558	0.000603981	0.0378567	0.0311619	0.0312046	0.556537	0.54638	0.530208	5.03275	5.00814	10.3353	10.0989	10.0994	15.7157	0.600147	0.595678	0.596464
3000	5000	500000	100	0	0	0.8	No	0.000532853	0.0205037	0.491414	0.000352059	0.0125158	0.496698	0.00285535	0.00129784	0.00130681	0.0377341	0.0311528	0.0311755	0.542561	0.534967	0.517786	1.06926	1.10349	2.54032	6.69669	6.69633	7.01098	0.590954	0.591926	0.593928
3000	10000	5000	100	0	0	0.8	No	-0.000107793	0.0205043	0.491461	0.00023183	0.0126843	0.492835	-0.0012532	-0.00103108	-0.00127539	0.0378523	0.0312283	0.0312306	0.53449	0.53309	0.516067	-0.857259	-0.857526	1.40908	6.77677	6.77791	6.91965	0.605308	0.594366	0.59532
3000	10000	10000	100	0	0	0.8	No	0.00025227	0.0204876	0.495868	0.000509954	0.0124247	0.495404	0.00132458	-0.000493426	-0.000238253	0.0377643	0.0312188	0.0312238	0.53521	0.541023	0.527219	-3.70098	-3.70109	-71.106	9.78693	9.7642	10.6955	0.599069	0.597459	0.598304
3000	10000	100000	100	0	0	0.8	No	-0.000953316	0.0205338	0.511509	-0.000147667	0.0121692	0.512624	-0.000900362	-0.000961891	-0.000718878	0.0378006	0.0311925	0.0312361	0.535646	0.545726	0.530423	1.63415	1.63024	14.5739	13.4561	13.4561	14.3401	0.582149	0.573627	0.574693
3000	10000	300000	100	0	0	0.8	No	0.000284327	0.0205202	0.503449	-0.000170113	0.0126113	0.486573	0.00077058	0.000548466	0.000650453	0.0377655	0.0311205	0.0311546	0.548588	0.534431	0.520237	0.622554	0.607815	-0.803116	8.43689	8.43372	8.99455	0.575742	0.569109	0.570662
3000	10000	500000	100	0	0	0.8	No	0.00113212	0.0205236	0.502664	0.000448573	0.0128653	0.494661	0.000872251	0.000549751	0.000348207	0.0378185	0.0311809	0.0312092	0.530469	0.536317	0.519359	-0.596831	-0.601507	-1.45093	6.90264	6.89045	8.67092	0.59042	0.580871	0.582633
3000	100000	5000	100	0	0	0.8	No	0.000146287	0.0204612	0.497636	7.66e-05	0.0121095	0.498696	-0.000507553	-0.000124218	-0.000382284	0.0375667	0.0311229	0.0311329	0.554636	0.555291	0.53841	-0.314203	-0.297779	5.49401	7.90472	7.9028	8.31786	0.579051	0.577289	0.57747
3000	100000	10000	100	0	0	0.8	No	-7.77e-05	0.0204918	0.5002	0.000173066	0.0125379	0.47979	-0.000165829	-9.65e-05	7.04e-05	0.037657	0.0310797	0.0311003	0.530925	0.545354	0.528536	-9.35919	-9.36135	-8.57847	15.3294	15.3225	17.0651	0.578118	0.580167	0.581134
3000	100000	100000	100	0	0	0.8	No	-0.000537713	0.0205004	0.484325	-0.00058193	0.0128971	0.49112	-0.000612461	-6.39e-05	0.000308863	0.0376398	0.0310746	0.0310935	0.539368	0.538412	0.527061	-0.619475	-0.623948	3.57639	5.48629	5.48668	5.71067	0.573285	0.570233	0.572081
3000	100000	300000	100	0	0	0.8	No	0.00135438	0.0203686	0.484485	0.000307234	0.0126047	0.496154	0.00270122	0.000821304	0.000709003	0.0374743	0.0309977	0.0310211	0.537832	0.532792	0.515133	0.839821	0.831147	-86.2168	7.19205	7.19217	70.0136	0.590494	0.589129	0.590826
3000	100000	500000	100	0	0	0.8	No	0.000788597	0.0204446	0.500598	0.00036984	0.0121248	0.49263	0.000592114	0.00172906	0.00172904	0.0377225	0.031064	0.0310638	0.544496	0.540843	0.52145	1.11151	1.03726	1.032	4.90928	4.9109	4.87156	0.584227	0.576582	0.576548
3000	300000	5000	100	0	0	0.8	No	-5.18e-05	0.0204836	0.507191	-0.000209706	0.0123639	0.494929	0.000381315	-5.63e-05	6.39e-05	0.0377837	0.0311371	0.0311955	0.537947	0.546071	0.529422	-2.01112	-2.03514	-4.09274	16.7528	16.7577	26.5749	0.573621	0.57579	0.576996
3000	300000	10000	100	0	0	0.8	No	-0.000369871	0.0204176	0.503215	-0.000695221	0.0117829	0.514559	-0.000529977	4.83e-05	1.37e-06	0.0376178	0.0310191	0.0311149	0.548886	0.541854	0.529231	8.2553	8.26456	73.0413	9.63516	9.63411	11.6547	0.595111	0.588914	0.590035
3000	300000	100000	100	0	0	0.8	No	0.00114362	0.0204707	0.505375	0.000527129	0.0123492	0.494581	1.16e-05	0.00122118	0.00099534	0.0376851	0.0310681	0.0310944	0.566457	0.533663	0.519789	-0.842692	-0.83461	0.636117	8.17611	8.17305	8.41209	0.588624	0.582252	0.582374
3000	300000	300000	100	0	0	0.8	No	9.05e-05	0.0204369	0.494014	-0.000581596	0.0123953	0.481499	-0.000225041	0.000350635	0.00039681	0.0376411	0.0310407	0.0310874	0.548778	0.530078	0.515174	-20.356	-20.3747	-20.5521	26.9186	26.9255	27.0584	0.591999	0.58704	0.588963
3000	300000	500000	100	0	0	0.8	No	0.000259081	0.0204086	0.510623	-0.000157515	0.0122568	0.509707	-0.000685642	0.000869905	0.000754262	0.0374248	0.0309612	0.0310233	0.551075	0.557683	0.546948	2.07384	2.08987	3.28823	8.79177	8.79217	8.99929	0.585587	0.581144	0.582923
3000	500000	5000	100	0	0	0.8	No	8.49e-05	0.020484	0.514279	0.000796276	0.0126714	0.488219	-0.00125498	-0.00145811	-0.00165317	0.0377008	0.0311493	0.0311695	0.546936	0.548685	0.533015	-1.01512	-1.01542	0.874079	5.92655	5.9269	6.02703	0.593339	0.586887	0.587634
3000	500000	10000	100	0	0	0.8	No	-0.000483995	0.0205536	0.493979	-0.000406346	0.0126462	0.488294	0.000493804	0.000255854	0.000501455	0.0378504	0.0312113	0.0312489	0.540988	0.540689	0.522746	-0.068069	-0.0276268	5.50684	5.88054	5.88158	6.43862	0.591364	0.590737	0.592069
3000	500000	100000	100	0	0	0.8	No	0.000515117	0.020468	0.48762	-0.000169897	0.0130961	0.479415	5.52e-05	0.000730898	0.000783364	0.0376447	0.0311077	0.0311668	0.530963	0.528988	0.511702	-0.919597	-0.933874	-0.990512	8.14022	8.12859	8.38198	0.60474	0.600223	0.602805
3000	500000	300000	100	0	0	0.8	No	0.000579393	0.0204113	0.496353	0.000108257	0.0123919	0.498579	0.000566781	0.00173951	0.00205574	0.0375127	0.0310294	0.0310196	0.545365	0.551346	0.537075	-0.191533	-0.188289	0.644145	7.44937	7.43532	8.50611	0.588506	0.589265	0.589469
3000	500000	500000	100	0	0	0.8	No	0.000725316	0.020456	0.496999	0.000168037	0.0121024	0.509921	-0.000374327	0.000851791	0.000865466	0.0377158	0.0310682	0.0311048	0.546277	0.549155	0.52949	-0.158469	-0.132733	0.469973	8.5207	8.52343	8.65581	0.601284	0.598953	0.600426
3000	5000	5000	100	0.1	0.1	0.2	No	0.0997626	0.0205094	0.000646738	0.0998507	0.020365	0.000509343	0.0995748	0.099887	0.0999777	0.0376594	0.0311099	0.0311493	0.0440746	0.0160413	0.0184681	3.74653	3.74321	6.4484	8.02065	8.01857	8.82432	0.456655	0.441071	0.442227
3000	5000	10000	100	0.1	0.1	0.2	No	0.100735	0.0205322	0.000376717	0.10083	0.0194622	0.000304485	0.100092	0.100335	0.0999496	0.0378253	0.0311789	0.0311867	0.0471383	0.0161148	0.0196576	1.02922	1.0333	-2.02682	5.81454	5.81078	7.86691	0.46949	0.450005	0.451071
3000	5000	100000	100	0.1	0.1	0.2	No	0.0996095	0.0204834	0.000841818	0.0995056	0.0204437	0.00075851	0.101125	0.0987303	0.0987435	0.0377767	0.0311321	0.0312244	0.0470217	0.0196279	0.0233838	-3.24983	-3.23451	-6.39996	8.19631	8.19346	8.91502	0.472122	0.456799	0.457747
3000	5000	300000	100	0.1	0.1	0.2	No	0.100576	0.0204607	0.000547993	0.100466	0.0197604	0.000468627	0.100205	0.100737	0.100858	0.0377298	0.0311157	0.0311607	0.0457312	0.0151038	0.016849	8.55629	8.62577	-8.6827	12.8474	12.8328	15.7594	0.476129	0.460901	0.462431
3000	5000	500000	100	0.1	0.1	0.2	No	0.099821	0.0204817	0.000451397	0.0998533	0.0195795	0.000297436	0.100211	0.0998578	0.0998036	0.0378319	0.0312179	0.0311776	0.0482626	0.0170947	0.0200151	0.357695	0.382181	0.0987815	4.31482	4.31267	4.39131	0.464605	0.445881	0.447183
3000	10000	5000	100	0.1	0.1	0.2	No	0.101421	0.020442	0.000463607	0.101338	0.0205571	0.000439612	0.100538	0.100714	0.1004	0.0375887	0.0310747	0.0311204	0.0437429	0.0150925	0.0178223	-2.20218	-2.18735	-5.15506	7.23095	7.23076	7.22885	0.465785	0.455994	0.45745
3000	10000	10000	100	0.1	0.1	0.2	No	0.0995496	0.0204777	0.00110841	0.0995981	0.0208042	0.000755582	0.100472	0.0995854	0.0996467	0.037732	0.0311259	0.0311667	0.0456501	0.0179131	0.021428	1.58886	1.68164	43.8171	9.88011	9.87529	11.4293	0.456438	0.438035	0.439893
3000	10000	100000	100	0.1	0.1	0.2	No	0.0997816	0.0204368	0.00054488	0.099626	0.0206919	0.00045206	0.0990309	0.100014	0.100176	0.0377041	0.0311071	0.0310905	0.0465662	0.0161952	0.0195425	41.8878	41.8866	302.296	47.939	47.8002	189.758	0.488514	0.474386	0.473783
3000	10000	300000	100	0.1	0.1	0.2	No	0.101106	0.0205389	0.000574063	0.101051	0.0201583	0.000440219	0.100559	0.101751	0.101626	0.0379391	0.0312734	0.031321	0.0508483	0.0153803	0.0189348	-0.637572	-0.654267	-1.82498	7.03159	7.03078	7.84439	0.432812	0.415378	0.41593
3000	10000	500000	100	0.1	0.1	0.2	No	0.0996235	0.0204565	0.000650556	0.0998485	0.0202414	0.000582997	0.0984107	0.0999175	0.100072	0.0376071	0.0310733	0.0310994	0.0494444	0.014929	0.0177439	0.826786	0.794592	1.62782	6.80621	6.80856	7.80552	0.445727	0.431243	0.431923
3000	100000	5000	100	0.1	0.1	0.2	No	0.0997428	0.0205437	0.000890172	0.0997085	0.0201388	0.000699921	0.0996718	0.0995766	0.0996274	0.0378393	0.0312733	0.0312825	0.0513286	0.0185098	0.0214925	5.33796	5.33132	4.63248	4.41067	4.4085	4.50826	0.472709	0.45914	0.459849
3000	100000	10000	100	0.1	0.1	0.2	No	0.0994653	0.0205094	0.000885889	0.099796	0.0204532	0.000570492	0.0995316	0.0993409	0.099359	0.0377564	0.0311355	0.0311882	0.0458668	0.0183351	0.0208308	-1.05827	-1.05681	-1.17166	24.32	24.318	239.834	0.469861	0.45866	0.460445
3000	100000	100000	100	0.1	0.1	0.2	No	0.100003	0.0204501	0.000788999	0.100049	0.0194491	0.000663576	0.0992491	0.100889	0.100907	0.037636	0.0310277	0.031053	0.0419061	0.0138824	0.0151431	-33.5575	-33.547	-79.9358	42.8659	42.8599	49.1432	0.457024	0.441122	0.442093
3000	100000	300000	100	0.1	0.1	0.2	No	0.0997505	0.0204669	0.000675173	0.0998196	0.0204272	0.000462846	0.0994382	0.0990788	0.0989858	0.0376398	0.0311046	0.0311457	0.0474269	0.0170034	0.0198045	-5.9981	-5.99857	6.39414	12.3221	12.3809	16.2271	0.46023	0.442396	0.442487
3000	100000	500000	100	0.1	0.1	0.2	No	0.0991832	0.0205543	0.000528886	0.0993436	0.0203515	0.000404735	0.0989187	0.0987992	0.0989515	0.0378398	0.0313003	0.0313056	0.0464851	0.0188119	0.0208234	6.83035	6.81123	6.72062	9.65776	9.71768	10.7066	0.474464	0.457534	0.458894
3000	300000	5000	100	0.1	0.1	0.2	No	0.0990605	0.0205308	0.000851847	0.0991696	0.0202258	0.000591605	0.0983475	0.0988925	0.0992314	0.0377609	0.0312116	0.0312401	0.0505879	0.0195263	0.0223649	10.0824	10.0885	11.4029	25.7738	25.7589	27.0904	0.472117	0.448148	0.449305
3000	300000	10000	100	0.1	0.1	0.2	No	0.0996643	0.0204842	0.000340262	0.0994858	0.019474	0.00028084	0.0997093	0.100051	0.100289	0.0377708	0.0311874	0.0311907	0.0481474	0.0168912	0.0202001	0.183285	0.0211498	2.37864	6.39824	6.39729	6.55765	0.446128	0.422	0.422565
3000	300000	100000	100	0.1	0.1	0.2	No	0.101225	0.0204964	0.000480059	0.101108	0.0205193	0.000387485	0.101941	0.10127	0.101384	0.0377271	0.0311374	0.0311294	0.0439238	0.0175447	0.0193817	2.32444	2.32261	2.18549	5.34747	5.34738	5.42954	0.461281	0.443239	0.443789
3000	300000	300000	100	0.1	0.1	0.2	No	0.0995571	0.0204795	0.000521149	0.0996342	0.0200749	0.000452067	0.0991914	0.0996672	0.0996977	0.037677	0.0311152	0.0311345	0.0496461	0.0161734	0.0185908	-3.64701	-3.64511	6.21417	8.8787	8.87353	9.62971	0.466472	0.453307	0.454046
3000	300000	500000	100	0.1	0.1	0.2	No	0.100165	0.0204532	0.000576498	0.100154	0.0202835	0.000473911	0.100755	0.101196	0.101653	0.0377825	0.0310821	0.0311022	0.0428333	0.0130986	0.0148701	6.76516	6.7137	4.33985	12.142	12.1385	12.8044	0.470616	0.462448	0.462901
3000	500000	5000	100	0.1	0.1	0.2	No	0.10041	0.0204491	0.000610752	0.100261	0.0198929	0.000503414	0.100593	0.0998759	0.0995609	0.0376369	0.0310603	0.0310503	0.047387	0.0167697	0.019829	-1.67386	-1.67443	3.15104	10.2542	10.2393	12.8299	0.463569	0.45081	0.452121
3000	500000	10000	100	0.1	0.1	0.2	No	0.0994615	0.0204106	0.00065395	0.0995413	0.0203027	0.000505224	0.100475	0.098313	0.0982445	0.0375333	0.0310733	0.0310594	0.045139	0.0190381	0.0220387	0.507278	0.491851	-26.0662	7.9105	7.90719	29.8659	0.475811	0.460882	0.462858
3000	500000	100000	100	0.1	0.1	0.2	No	0.101202	0.0204906	0.000438195	0.101364	0.0202149	0.000406484	0.101213	0.102167	0.102402	0.0376808	0.0310631	0.0311016	0.0435116	0.0133765	0.0164383	5.62884	5.64849	-2.2776	8.17609	8.1754	28.4	0.472951	0.45574	0.457095
3000	500000	300000	100	0.1	0.1	0.2	No	0.100308	0.0204706	0.000599168	0.100343	0.0204677	0.000454596	0.100543	0.100471	0.100458	0.0375891	0.0310643	0.0311013	0.0474232	0.0159563	0.0189789	-2.60244	-2.5975	11.2135	8.59874	8.61187	13.6878	0.468713	0.457336	0.458151
3000	500000	500000	100	0.1	0.1	0.2	No	0.098288	0.0204448	0.00060824	0.0983002	0.0202513	0.000614113	0.0973978	0.0978133	0.0976532	0.037574	0.0310713	0.0310705	0.0533847	0.0189515	0.0229098	-1.36711	-1.36762	-0.601751	6.52567	6.52033	6.84691	0.480594	0.461696	0.462849
3000	5000	5000	100	0.1	0.1	0.8	No	0.0998913	0.0204705	0.000387906	0.100477	0.0121868	3.93e-09	0.100018	0.0997576	0.0995757	0.0376353	0.0310903	0.031092	0.047054	0.0154277	0.017743	-1.42321	-1.42788	-0.867085	6.58681	6.58414	8.33433	0.467899	0.452552	0.452544
3000	5000	10000	100	0.1	0.1	0.8	No	0.0990624	0.0204892	0.00069307	0.0991848	0.0123464	8.84e-09	0.0994035	0.0997163	0.0996752	0.0377076	0.0311307	0.0311607	0.045185	0.0181799	0.0213583	1.63392	1.63193	3.04514	6.76749	6.74037	7.20936	0.479451	0.465267	0.466131
3000	5000	100000	100	0.1	0.1	0.8	No	0.0998266	0.0204363	0.000631863	0.100452	0.0121348	2.61e-09	0.0997804	0.0996657	0.0998169	0.0376135	0.0310922	0.0310952	0.0455289	0.0176018	0.020114	0.828756	-4.626	-0.104054	9.54161	9.5394	11.764	0.457379	0.438987	0.440856
3000	5000	300000	100	0.1	0.1	0.8	No	0.100451	0.0204452	0.000517319	0.100545	0.0124539	9.68e-08	0.100569	0.100204	0.100194	0.0376181	0.0310669	0.0310665	0.0430835	0.0162763	0.0197186	-12.2016	-12.1953	-11.8581	17.2113	17.2061	17.475	0.476256	0.462203	0.463307
3000	5000	500000	100	0.1	0.1	0.8	No	0.100268	0.0204879	0.000419633	0.100388	0.0117183	6.1e-09	0.100777	0.101435	0.101649	0.0376807	0.0311124	0.0311663	0.0441038	0.014134	0.0159323	-1.30154	-1.22603	-1.18313	6.92341	6.91722	7.27159	0.462863	0.444629	0.446243
3000	10000	5000	100	0.1	0.1	0.8	No	0.0992094	0.020529	0.00133566	0.099351	0.0125375	3.39e-07	0.0990329	0.0996661	0.0999632	0.0377517	0.0312135	0.0312336	0.0474043	0.0161217	0.0181728	-36.6778	-36.6656	-38.2477	39.6562	39.3336	54.367	0.4629	0.44784	0.448373
3000	10000	10000	100	0.1	0.1	0.8	No	0.100059	0.020516	0.000472729	0.0999641	0.012485	3.78e-09	0.100721	0.100287	0.100323	0.0376977	0.0311108	0.0311707	0.0444903	0.0142776	0.0167122	0.725167	0.73316	0.456107	5.26604	5.26422	5.34823	0.448003	0.442444	0.4437
3000	10000	100000	100	0.1	0.1	0.8	No	0.100329	0.0205315	0.000841526	0.0999223	0.0125921	1.61e-08	0.101145	0.0993564	0.0994408	0.0378028	0.0312054	0.0312221	0.0429795	0.0158698	0.0186771	1.83056	1.84556	-105.464	6.23218	6.23086	6.21644	0.465125	0.452144	0.452637
3000	10000	300000	100	0.1	0.1	0.8	No	0.0996496	0.0204152	0.000825133	0.100229	0.0120432	1.25e-09	0.0992497	0.100358	0.100381	0.0374324	0.0309463	0.0310281	0.0446373	0.0166245	0.0187508	1.52561	1.52047	0.577151	6.87838	6.87645	8.59157	0.473043	0.461112	0.462066
3000	10000	500000	100	0.1	0.1	0.8	No	0.10009	0.0204288	0.000622017	0.100299	0.0122448	8.93e-09	0.100613	0.0999609	0.0998804	0.0377539	0.0310919	0.0311457	0.0434264	0.0147185	0.0173714	-3.57296	-3.5993	-10.299	12.8801	12.8831	15.5037	0.473688	0.460294	0.461915
3000	100000	5000	100	0.1	0.1	0.8	No	0.0996953	0.0204833	0.00084084	0.100311	0.0122136	1.45e-09	0.0991434	0.0998938	0.0998195	0.0376729	0.0311263	0.0311583	0.0457342	0.0159994	0.0186814	1.50558	1.54551	6.43082	7.62074	7.61266	9.61412	0.467351	0.448129	0.449184
3000	100000	10000	100	0.1	0.1	0.8	No	0.0995496	0.0204205	0.000740402	0.0996716	0.0124808	2.79e-09	0.0998463	0.100818	0.101011	0.037665	0.0310569	0.0311418	0.0425901	0.0149925	0.0171128	-1.45634	-1.44106	-6.98652	6.33103	6.32941	7.1138	0.46731	0.450572	0.45071
3000	100000	100000	100	0.1	0.1	0.8	No	0.0987671	0.0204208	0.00080167	0.100008	0.0124261	2.34e-09	0.0988019	0.0989544	0.0988125	0.0375661	0.0310221	0.0310376	0.0458226	0.018232	0.0213415	-0.940488	-0.950975	0.894491	8.4492	8.44967	9.45773	0.471804	0.453535	0.454397
3000	100000	300000	100	0.1	0.1	0.8	No	0.0992832	0.0204559	0.000766088	0.0999783	0.0121223	8.69e-09	0.0996565	0.0979888	0.0978705	0.0376098	0.0310031	0.0311411	0.0466009	0.0190439	0.0214393	0.916014	0.959844	7.74186	9.06481	9.06596	10.8867	0.493611	0.479606	0.480904
3000	100000	500000	100	0.1	0.1	0.8	No	0.0996158	0.0204736	0.000325412	0.0995474	0.0121519	2.62e-09	0.101061	0.0991426	0.0989575	0.037686	0.031074	0.0310943	0.0414641	0.0169932	0.0196704	0.699761	0.685915	-15.3104	7.75547	7.75502	7.95927	0.455865	0.43702	0.436595
3000	300000	5000	100	0.1	0.1	0.8	No	0.0996919	0.0205212	0.000568832	0.0999256	0.0125551	1.79e-08	0.0983332	0.100809	0.100854	0.0377694	0.0311919	0.0311945	0.0465104	0.0173844	0.0204839	4.8609	4.846	5.49794	9.87577	9.88041	10.0809	0.468656	0.455253	0.455549
3000	300000	10000	100	0.1	0.1	0.8	No	0.100066	0.0204773	0.000592152	0.100297	0.0116771	2.47e-10	0.101268	0.0999676	0.100054	0.037672	0.0310773	0.0311445	0.0427432	0.0174448	0.0209245	1.74102	1.75213	1.37989	7.42577	7.42849	7.73668	0.445584	0.433223	0.434665
3000	300000	100000	100	0.1	0.1	0.8	No	0.100794	0.0204107	0.000660726	0.100146	0.0120843	7.26e-09	0.100552	0.0995123	0.0994237	0.0375803	0.0309814	0.0310014	0.0455464	0.0144778	0.0181285	-0.0488693	-0.0571205	-45.6897	6.37073	6.36333	6.65389	0.487204	0.474309	0.475415
3000	300000	300000	100	0.1	0.1	0.8	No	0.100311	0.0205427	0.000994952	0.1003	0.0117214	5.52e-09	0.10032	0.0990915	0.0990211	0.037722	0.0311994	0.0312139	0.0459386	0.0183135	0.0200763	1.28772	1.27793	-50.1747	6.56368	6.56514	6.99318	0.468201	0.45484	0.457111
3000	300000	500000	100	0.1	0.1	0.8	No	0.100087	0.0205031	0.000487622	0.0998774	0.0120737	2.59e-09	0.0993315	0.101069	0.100871	0.037761	0.0311885	0.031195	0.0477344	0.0149974	0.0184359	-2.601	-2.59734	212.558	7.08668	7.08637	7.47065	0.462258	0.444369	0.444638
3000	500000	5000	100	0.1	0.1	0.8	No	0.100115	0.0204625	0.00108469	0.100187	0.012353	1.6e-08	0.0996561	0.100641	0.100814	0.0375724	0.0310332	0.031087	0.049704	0.0162268	0.0193524	-0.849732	-0.860107	0.071899	5.50578	5.50944	5.72188	0.458672	0.44468	0.444854
3000	500000	10000	100	0.1	0.1	0.8	No	0.100913	0.0204795	0.000497598	0.100161	0.0121766	2.6e-08	0.10113	0.100801	0.101285	0.0376196	0.0311169	0.0311386	0.0404154	0.0150571	0.0167753	-1.57827	-1.60303	1.31884	5.2245	5.22	5.33861	0.476324	0.460409	0.461371
3000	500000	100000	100	0.1	0.1	0.8	No	0.100205	0.0205424	0.000639407	0.100298	0.0124228	2.48e-08	0.0990307	0.099889	0.0998286	0.0377688	0.0312052	0.0311886	0.0483823	0.0158496	0.018763	-5.41537	-5.43277	-8.21937	12.469	12.4624	14.4829	0.46911	0.457481	0.45874
3000	500000	300000	100	0.1	0.1	0.8	No	0.100879	0.0204689	0.000570267	0.100226	0.0119521	1.22e-09	0.0994943	0.100242	0.100245	0.0376435	0.0310182	0.0310646	0.046868	0.0146231	0.017759	-3.70246	-3.70059	-5.04774	10.8069	10.8091	12.4326	0.457141	0.439511	0.440969
3000	500000	500000	100	0.1	0.1	0.8	No	0.100846	0.0204729	0.00053744	0.100171	0.0125578	1.65e-08	0.101741	0.101013	0.101302	0.0376591	0.0310746	0.0310673	0.0389412	0.0131764	0.0153385	15.6487	15.6521	15.8663	22.2144	22.2112	23.6047	0.468023	0.455606	0.456706

### Sheet: Table S6-continue2
S6 Simulation results of causal effect estimation in the target population when there is one auxiliary population in the case of continuous outcome with negitive trans-ethnic genetic correlation
Sample size of target populaion	Sample size of auxiliary populaion	SNP	Causal effect of target population	Causal effect of auxiliary population	trans-ethnic genetic correlation	siga1	IVW_beta1	IVW_se1	IVW_pval1	TEMR_beta1	TEMR_se1	TEMR_pvalue_beta1	simple_median_beta1	weighted_median_beta1	penalised_median_beta1	simple_median_se1	weighted_median_se1	penalised_median_se1	simple_median_pval1	weighted_median_pval1	penalised_median_pval1	simple_mode_beta1	weighted_mode_beta1	penalised_mode_beta1	simple_mode_se1	weighted_mode_se1	penalised_mode_se1	simple_mode_pval1	weighted_mode_pval1	penalised_mode_pval1
3000	300000	100	0	0	-0.1	No	-7.21585e-05	0.0204825	0.507189	-3.13164e-05	0.0201092	0.50898	4.99853e-05	-0.00148018	-0.00148728	0.0376572	0.0311361	0.031128	0.531857	0.544221	0.526627	-1.44871	-1.44569	-1.42608	8.21072	8.20864	8.4045	0.590131	0.590244	0.59199
3000	300000	100	0	0	-0.1	Directional	0.00232521	0.178698	0.495094	7.73244e-05	0.0211221	0.485369	0.00147182	0.00121254	0.00120687	0.0395953	0.0272683	0.0270794	0.361193	0.308276	0.224819	-0.0804704	-0.0861391	-0.0861025	17.5558	17.5524	17.9166	0.777229	0.822846	0.802027
3000	300000	100	0	0	-0.2	No	-0.000174309	0.0205173	0.49695	-8.72305e-05	0.0202392	0.498601	-0.000115867	0.000527236	0.000642575	0.0377956	0.031249	0.0312222	0.548615	0.54488	0.525548	4.46047	4.45521	-29.6385	20.6108	20.6082	23.3455	0.586023	0.584289	0.584769
3000	300000	100	0	0	-0.2	Directional	-0.00059099	0.179309	0.502762	0.000342662	0.0208578	0.497351	-0.00382512	0.00113137	0.00187671	0.039726	0.0273948	0.0271806	0.358931	0.313193	0.236306	-0.00879352	-0.00509886	-0.00497421	42.6873	42.6826	43.3556	0.772906	0.819964	0.792082
3000	300000	100	0	0	-0.4	No	-0.000478345	0.0205298	0.479636	-7.26084e-05	0.0200532	0.483738	-0.000299925	-0.000682695	-0.000601767	0.0377303	0.0311377	0.031191	0.541055	0.539025	0.526564	3.61118	3.62594	5.76047	13.2024	13.1938	14.9185	0.603722	0.598724	0.598737
3000	300000	100	0	0	-0.4	Directional	0.000407446	0.179008	0.498435	-0.000619452	0.0191813	0.490002	-0.00015777	-0.00075589	-0.00224561	0.0399382	0.027342	0.0270968	0.353615	0.315146	0.23234	-0.00238253	-0.00479259	-0.00542851	13.1799	13.1818	18.6561	0.78042	0.827483	0.80702
3000	300000	100	0	0	-0.6	No	0.00111852	0.0204547	0.490836	0.00026944	0.0164122	0.501332	0.00215186	9.96311e-05	-0.000272028	0.0375375	0.0310201	0.031086	0.536439	0.549404	0.533662	-2.47083	-2.46871	4.90195	6.46838	6.45913	8.3749	0.587675	0.587751	0.588517
3000	300000	100	0	0	-0.6	Directional	-0.00133347	0.178598	0.503755	-0.000322187	0.0166828	0.503828	0.000897524	-0.00122191	-0.000349001	0.0395589	0.0271686	0.0269421	0.354672	0.310746	0.22365	0.0126707	0.0134828	0.0135844	7.64747	7.64543	7.69239	0.766889	0.814939	0.787913
3000	300000	100	0	0	-0.8	No	0.00047582	0.0204972	0.48907	0.000226579	0.0123429	0.490479	0.00106297	0.000312043	0.000404488	0.0377178	0.031136	0.0311804	0.564632	0.545372	0.533839	-6.56954	-6.60099	213.771	11.2301	11.2693	12.1741	0.580702	0.573909	0.57501
3000	300000	100	0	0	-0.8	Directional	-0.000649709	0.17931	0.493127	-0.00021516	0.0123971	0.491573	-0.000573248	-0.000421302	-0.000624544	0.0399026	0.0273912	0.0272089	0.359329	0.322107	0.238594	0.0115027	0.0114002	0.0192719	9.17955	9.17701	9.21747	0.780646	0.823778	0.803582
3000	300000	100	0	0	-0.9	No	-0.00077181	0.020471	0.509314	-0.000195551	0.00901964	0.490041	-0.000595762	-0.00121976	-0.00138274	0.0375889	0.0310716	0.0311154	0.562236	0.551176	0.533457	1.11434	1.17375	-1.85404	6.59699	6.60053	7.59466	0.595072	0.589467	0.590038
3000	300000	100	0	0	-0.9	Directional	0.000611068	0.178805	0.513917	4.32503e-05	0.00879903	0.502852	0.00355025	0.00206665	0.00261911	0.0399486	0.0272813	0.0270074	0.351967	0.310121	0.229237	0.0054259	0.00369927	0.00482993	15.231	15.2298	15.9706	0.764233	0.822633	0.793599
3000	300000	100	0	0.05	-0.1	No	2.35019e-05	0.0204445	0.512353	-6.04042e-06	0.0196543	0.511952	-0.000162601	0.000668394	0.00100572	0.0376384	0.0311183	0.0311089	0.55063	0.542211	0.523371	0.98173	0.983885	2.85951	6.59636	6.59111	6.89024	0.588535	0.581996	0.583036
3000	300000	100	0	0.05	-0.1	Directional	0.000580863	0.178895	0.509394	0.000165523	0.0215157	0.483232	0.00315588	0.000836964	0.000477811	0.0395728	0.0272805	0.0270064	0.359091	0.335215	0.238949	-0.00043978	-0.00386328	-0.00478712	10.7116	10.708	10.8138	0.770127	0.825328	0.797737
3000	300000	100	0	0.05	-0.2	No	-0.000499737	0.0204743	0.516672	-0.000536576	0.0194438	0.508741	4.08561e-05	0.000374852	0.00049345	0.0376601	0.0310765	0.0311289	0.53768	0.545398	0.522481	1.41476	1.41593	31.1954	8.97766	8.98107	9.34466	0.580792	0.581063	0.581189
3000	300000	100	0	0.05	-0.2	Directional	0.00135622	0.178939	0.490175	-0.000292054	0.0204594	0.496544	0.00369731	0.000429359	0.00135867	0.0398882	0.0274245	0.0272237	0.358976	0.328381	0.242194	-0.00322818	-0.0101437	-0.00988721	12.99	12.9832	13.1582	0.785567	0.832954	0.8119
3000	300000	100	0	0.05	-0.4	No	-4.16982e-05	0.0205581	0.498141	-0.000114879	0.0195458	0.492288	0.00141013	0.000754393	0.00089643	0.0377879	0.031244	0.0312447	0.53994	0.545198	0.527797	0.525336	0.528121	0.501972	5.50379	5.50111	5.74867	0.578369	0.580484	0.582718
3000	300000	100	0	0.05	-0.4	Directional	-0.00158975	0.178579	0.507533	0.000928803	0.0187718	0.506636	-0.000682051	0.000700524	0.00133407	0.039823	0.0272607	0.0270838	0.343405	0.329625	0.24381	0.14337	0.139505	0.139854	17.4493	17.444	17.6563	0.791545	0.842612	0.815496
3000	300000	100	0	0.05	-0.6	No	-5.76115e-05	0.0204728	0.527986	-7.3442e-05	0.0157877	0.518582	2.35561e-05	-0.000280514	-0.00047925	0.0375885	0.0310604	0.0311339	0.552641	0.550999	0.535165	4.8317	4.81544	11.2965	7.80074	7.80266	7.82717	0.587839	0.582125	0.583735
3000	300000	100	0	0.05	-0.6	Directional	-0.000318325	0.178807	0.50394	-3.346e-05	0.0166077	0.498791	0.000797083	-0.00128533	-0.0012354	0.0396108	0.027396	0.0271824	0.362699	0.318279	0.230381	0.0441746	0.0403916	0.0400171	12.354	12.3481	12.4567	0.775906	0.820324	0.795867
3000	300000	100	0	0.05	-0.8	No	0.000347525	0.0204944	0.49762	-0.000369253	0.0125151	0.495802	-0.000338005	0.000694432	0.000789565	0.0377241	0.0311403	0.031141	0.556373	0.543805	0.530409	0.902194	0.917671	-204.064	7.52581	7.5292	59.2871	0.584059	0.575341	0.57437
3000	300000	100	0	0.05	-0.8	Directional	-0.00069096	0.178667	0.505256	0.000246303	0.0126061	0.498264	-0.00108181	-0.00121519	-0.001301	0.0396074	0.0272537	0.0269876	0.355301	0.304427	0.217795	0.027097	-0.0140572	-0.0140659	6.77101	6.76484	6.79398	0.781967	0.817415	0.789728
3000	300000	100	0	0.05	-0.9	No	-0.000881733	0.0204595	0.511167	0.000246997	0.00916935	0.489943	-0.00134855	0.00034123	0.000145703	0.0376249	0.031051	0.0310387	0.549114	0.547327	0.528558	-6.15099	-6.13888	-8.14684	9.34709	9.34572	10.9071	0.589584	0.582233	0.582436
3000	300000	100	0	0.05	-0.9	Directional	-0.001078	0.17923	0.498806	-0.000119344	0.00886393	0.510708	-0.00361145	-0.00150541	-0.00167729	0.0398583	0.0274231	0.0271902	0.374428	0.308732	0.227048	0.0240657	0.0279707	0.0275254	14.0341	14.0389	16.2606	0.769871	0.823749	0.79956
3000	300000	100	0.05	0	-0.1	No	0.0503827	0.0204343	0.0823204	0.0503522	0.0208833	0.0812796	0.0499043	0.0487167	0.0484188	0.0376595	0.0310664	0.0311177	0.287214	0.220275	0.227794	9.60712	9.65835	-187.722	8.62019	8.61558	9.08096	0.557641	0.537007	0.538419
3000	300000	100	0.05	0	-0.1	Directional	0.0489333	0.179016	0.247558	0.0506304	0.0203038	0.0750522	0.0502115	0.0390169	0.0391834	0.0399623	0.0275865	0.027464	0.275388	0.248769	0.217451	0.0449212	0.0344725	0.0347129	7.80928	7.80681	8.13596	0.758092	0.794363	0.778235
3000	300000	100	0.05	0	-0.2	No	0.0496786	0.0205158	0.0822095	0.0496291	0.0204734	0.0778628	0.0489274	0.0493209	0.0493756	0.0377902	0.0311502	0.0312082	0.286298	0.213657	0.221432	-15.6726	-15.6636	-20.0803	22.6302	22.6279	29.5183	0.536466	0.524528	0.525208
3000	300000	100	0.05	0	-0.2	Directional	0.0479807	0.179499	0.253735	0.0501574	0.0198765	0.071886	0.045761	0.0371751	0.037674	0.0401625	0.0277565	0.0275621	0.308211	0.258044	0.205867	0.0462633	0.0414927	0.0418957	10.0556	10.0481	10.1435	0.755692	0.795172	0.778026
3000	300000	100	0.05	0	-0.4	No	0.0501432	0.020459	0.0775251	0.0502622	0.0186244	0.0561966	0.0484883	0.0505569	0.0505855	0.0375741	0.0310648	0.0310826	0.285881	0.203317	0.208763	0.729216	0.659131	162.583	8.78786	8.78293	118.803	0.536847	0.523969	0.525433
3000	300000	100	0.05	0	-0.4	Directional	0.0466813	0.178714	0.250661	0.0489283	0.0191053	0.0651131	0.0492341	0.037323	0.0385449	0.0397045	0.027622	0.0274422	0.28877	0.248306	0.199521	0.0241664	0.0123283	0.0119848	12.3604	12.3564	12.9597	0.759966	0.798338	0.783155
3000	300000	100	0.05	0	-0.6	No	0.0499813	0.0204342	0.0796236	0.0500231	0.0167475	0.0328002	0.050718	0.0504657	0.0503066	0.0374015	0.0310127	0.031013	0.27339	0.204645	0.212595	-2.40288	-2.40134	-14.8135	6.12253	6.12004	6.19523	0.551492	0.537371	0.539198
3000	300000	100	0.05	0	-0.6	Directional	0.0462266	0.178982	0.259452	0.0492659	0.016443	0.0325321	0.0484748	0.0361778	0.0362593	0.0398721	0.0275998	0.0274488	0.285755	0.252649	0.209372	0.0315855	0.0221665	0.0226472	10.3049	10.2984	10.4213	0.763699	0.801507	0.787015
3000	300000	100	0.05	0	-0.8	No	0.050073	0.0204862	0.0835975	0.0498544	0.0122609	0.00477324	0.0505941	0.0493916	0.0493028	0.0377627	0.0311496	0.0311685	0.280627	0.215688	0.220939	-14.3146	-14.3158	198.471	13.4564	13.4575	18.5953	0.546458	0.535013	0.537542
3000	300000	100	0.05	0	-0.8	Directional	0.0464689	0.179207	0.26566	0.0501471	0.0124311	0.00491165	0.0467746	0.0371195	0.0374006	0.0400278	0.0276987	0.0275277	0.301085	0.254879	0.202553	0.0377377	0.0306486	0.0310352	9.44812	9.44528	9.82951	0.747756	0.795659	0.783028
3000	300000	100	0.05	0	-0.9	No	0.0486814	0.0204199	0.089698	0.0501434	0.00886121	7.06848e-05	0.0473853	0.0486955	0.0489689	0.0375611	0.0309931	0.031065	0.288789	0.219006	0.222731	6.4543	6.46824	4.37319	17.5709	17.5068	27.962	0.547197	0.532278	0.533684
3000	300000	100	0.05	0	-0.9	Directional	0.0493064	0.17907	0.245181	0.0497452	0.00926434	0.00013598	0.0476096	0.0397711	0.0404213	0.0398319	0.0276246	0.0274734	0.28383	0.247299	0.211406	-0.074409	-0.0785587	-0.0787062	20.0994	20.099	1139.56	0.757615	0.787773	0.774505
3000	300000	100	0.05	0.05	-0.1	No	0.0502716	0.0204564	0.0818843	0.0502882	0.0201811	0.0792251	0.0502274	0.0510934	0.051328	0.0376027	0.0310598	0.0310608	0.276787	0.197942	0.20236	2.91384	2.89344	2.66271	9.29497	9.29816	9.704	0.552661	0.533461	0.535767
3000	300000	100	0.05	0.05	-0.1	Directional	0.0472449	0.179225	0.253224	0.050891	0.0207858	0.077115	0.0479769	0.0367563	0.0373142	0.0399085	0.0276854	0.0274764	0.284993	0.26474	0.223904	0.0352123	0.0266333	0.0274646	8.71312	8.70858	8.94682	0.739944	0.780152	0.760051
3000	300000	100	0.05	0.05	-0.2	No	0.0504202	0.0204365	0.0767341	0.0503814	0.0198719	0.070559	0.0495997	0.0501084	0.0503657	0.037568	0.0310299	0.0311085	0.281817	0.203634	0.207212	-8.86079	-8.79314	31.9784	6.51606	6.51586	6.4354	0.545051	0.521503	0.523297
3000	300000	100	0.05	0.05	-0.2	Directional	0.0477109	0.178939	0.258322	0.0501346	0.0201512	0.076142	0.0475963	0.0373027	0.0371661	0.0398674	0.0276308	0.0274576	0.284537	0.274395	0.227275	0.0392342	0.0351098	0.0340476	14.875	14.8728	14.9772	0.759634	0.799815	0.785451
3000	300000	100	0.05	0.05	-0.4	No	0.0503687	0.0204822	0.0792555	0.0500546	0.019084	0.0615996	0.0510805	0.0510846	0.0510634	0.0375941	0.0310616	0.031091	0.263537	0.195678	0.203251	4.69849	4.54	126.891	12.2796	12.2772	127.169	0.536472	0.520736	0.523357
3000	300000	100	0.05	0.05	-0.4	Directional	0.0486327	0.178789	0.238487	0.0506723	0.0189183	0.055807	0.04921	0.0404211	0.0420216	0.039918	0.0276424	0.0274544	0.282294	0.24433	0.210169	0.0497949	0.0430617	0.0436324	17.5599	17.5566	18.8458	0.769249	0.800742	0.786569
3000	300000	100	0.05	0.05	-0.6	No	0.0512138	0.0204759	0.0739633	0.0504595	0.0161326	0.0275587	0.0523571	0.0518144	0.0519954	0.0377817	0.0310972	0.0311749	0.257052	0.197458	0.201152	-1.25909	-1.2394	-2.54077	9.54263	9.54441	11.468	0.550812	0.539392	0.540176
3000	300000	100	0.05	0.05	-0.6	Directional	0.0496464	0.179106	0.236113	0.0494008	0.0164104	0.0318366	0.0493447	0.0406871	0.0414064	0.0401489	0.0277862	0.0275909	0.279377	0.254857	0.216228	0.0308396	0.0207231	0.0211106	13.6854	13.6799	13.7816	0.753783	0.795802	0.78068
3000	300000	100	0.05	0.05	-0.8	No	0.0500833	0.0204562	0.0810643	0.049696	0.0118598	0.00300669	0.0493352	0.0499889	0.049922	0.0377024	0.0310467	0.031117	0.284047	0.211906	0.217816	0.394151	0.388185	0.110315	8.36243	8.36442	8.69963	0.545753	0.535868	0.536868
3000	300000	100	0.05	0.05	-0.8	Directional	0.0490307	0.179308	0.24311	0.0504727	0.0124601	0.00356171	0.0488874	0.0423483	0.0450191	0.0402714	0.027914	0.0276593	0.288748	0.249732	0.21202	-0.0703596	-0.0768449	-0.0754184	13.5753	13.571	13.7579	0.763026	0.801183	0.788253
3000	300000	100	0.05	0.05	-0.9	No	0.049698	0.0204501	0.0811647	0.0500859	0.00845344	5.62027e-05	0.0494764	0.0498868	0.0498218	0.0376049	0.0311097	0.0311203	0.281849	0.21999	0.227903	-3.19121	-2.96828	-13.3151	9.80342	9.7782	10.8714	0.54502	0.530783	0.53245
3000	300000	100	0.05	0.05	-0.9	Directional	0.0466376	0.179066	0.264635	0.0497436	0.008634	4.38718e-05	0.0430563	0.0368967	0.0364964	0.0400459	0.0276908	0.0274674	0.305547	0.263037	0.220601	0.0177104	0.0119233	0.0117998	11.2043	11.199	11.5073	0.74939	0.78285	0.770444

### Sheet: Table S7-multipel
S7 Simulation results of causal effect estimation in the target population when there are three auxiliary populations in the case of continuous outcome
Causal effects of all populations	The trans-ethnic genetic correlation	Sample size of target populaion	Sample size of exposure in auxiliary populaion1	Sample size of exposure in auxiliary populaion2	Sample size of exposure in auxiliary populaion3	SNP	Horizontal pleiotropy	IVW_beta1	IVW_se1	IVW_pval1	TEMR_beta1	TEMR_se1	TEMR_pval1	simple_median_beta1	simple_median_se1	simple_median_pval1	weighted_median_beta1	weighted_median_se1	weighted_median_pval1	penalised_median_beta1	penalised_median_se1	penalised_median_pval1	simple_mode_beta1	simple_mode_se1	simple_mode_pval1	weighted_mode_beta1	weighted_mode_se1	weighted_mode_pval1	penalised_mode_beta1	penalised_mode_se1	penalised_mode_pval1
0	0.1	3000	3000	3000	300000	100	No	0.000527306	0.0216262	0.497423	0.000475547	0.0213958	0.492216	0.000907783	0.0393523	0.540063	-0.00131962	0.0398137	0.545141	0.00163075	0.040083	0.526243	0.441524	5.32955	0.588557	0.262933	4.25651	0.592738	3.15934	8.92183	0.590007
0	0.1	3000	3000	3000	300000	100	Balance	0.000720061	0.0216234	0.492453	0.000843381	0.0220267	0.496065	0.00119553	0.0394778	0.537445	-0.000255786	0.0396825	0.548818	0.0017209	0.0399496	0.544287	0.168569	6.03116	0.570436	-0.0762203	5.11936	0.592642	0.217153	4.02986	0.583848
0	0.1	3000	3000	3000	300000	100	Directional	0.00836404	0.113834	0.445971	-0.000696019	0.0223671	0.486414	0.00833689	0.00907176	0.00927808	0.0233767	0.0193355	0.0193616	0.524795	0.499719	0.488984	0.0343221	0.0356508	0.0357133	3.14577	3.14298	3.22416	0.821656	0.831382	0.831921
0	0.2	3000	3000	3000	300000	100	No	-0.000320919	0.0216163	0.498984	-0.000664024	0.0203728	0.502163	-0.00085839	0.0393251	0.552384	0.00282538	0.03979	0.549686	-0.000329016	0.0399958	0.551358	0.000654266	4.99486	0.597323	2.46201	7.27497	0.572411	0.962297	4.84879	0.586179
0	0.2	3000	3000	3000	300000	100	Balance	-9.77001e-05	0.0216323	0.49044	-4.18261e-05	0.0206538	0.488127	0.000297672	0.0394036	0.550009	0.000270628	0.0398623	0.548271	-2.31913e-05	0.0398579	0.558309	2.2198	5.0487	0.585993	-0.365067	4.85296	0.586533	6.17527	6.80714	0.590541
0.05	0.1	3000	3000	3000	300000	100	Directional	0.0579137	0.114975	0.00272959	0.0502859	0.0214138	0.0930812	0.0579777	0.0558964	0.0559739	0.0239503	0.0198514	0.0198753	0.0618538	0.033332	0.0359442	0.0744059	0.0711015	0.0710638	5.97759	5.97309	11.0146	0.615814	0.594304	0.596892
0	0.4	3000	3000	3000	300000	100	No	-0.00157706	0.0216235	0.49812	-0.00150772	0.0186664	0.506219	-0.00181494	0.0394583	0.546732	0.000374218	0.0399104	0.551649	-0.000121618	0.0398542	0.539261	0.805597	6.75742	0.590856	-0.444645	3.69385	0.591114	-0.522905	4.18161	0.593378
0	0.4	3000	3000	3000	300000	100	Balance	0.000785345	0.0215905	0.4998	0.000488802	0.0181063	0.507004	0.000664917	0.0393971	0.551066	4.75691e-05	0.0397923	0.544181	0.00197311	0.0399141	0.55883	-0.652482	4.49429	0.598362	0.254977	5.34238	0.58828	0.317453	5.03146	0.600158
0.1	0.1	3000	3000	3000	300000	100	Directional	0.107599	0.116002	1.39554e-07	0.0996464	0.0211008	0.000783273	0.107875	0.103792	0.104033	0.0245408	0.0203977	0.0204032	0.000743565	0.000316816	0.000382845	0.109094	0.104057	0.104118	2.88957	2.88787	2.901	0.466952	0.460835	0.461258
0	0.6	3000	3000	3000	300000	100	No	-0.000499027	0.0215785	0.508101	-0.000612558	0.0150614	0.50791	0.000491347	0.0394651	0.565161	-0.000356435	0.0398318	0.544802	-0.000133849	0.0399705	0.544639	-0.837262	6.27007	0.596371	-0.720694	3.7214	0.585587	-1.52677	4.46404	0.58282
0	0.6	3000	3000	3000	300000	100	Balance	-0.000115155	0.0216639	0.492087	-0.000343212	0.0161335	0.484794	-0.00150064	0.0394565	0.538023	-0.000355879	0.0396808	0.534939	0.00109144	0.0400611	0.543582	3.1345	5.45317	0.593931	-1.75238	4.64737	0.5924	-6.38986	8.21825	0.583874
0.15	0.1	3000	3000	3000	300000	100	Directional	0.157246	0.118306	5.11237e-15	0.150536	0.0211255	5.93603e-07	0.157551	0.152539	0.152809	0.0256062	0.0214087	0.0214374	7.23994e-06	9.69485e-08	1.80959e-07	0.164647	0.160973	0.160949	3.31078	3.3106	3.34962	0.392772	0.390541	0.390647
0	0.8	3000	3000	3000	300000	100	No	0.000112584	0.0216486	0.499923	0.000175283	0.0114043	0.488516	8.17981e-05	0.0394452	0.545997	-0.000471924	0.0397587	0.552554	6.26551e-05	0.0398922	0.539199	-0.162935	2.72325	0.57951	5.27953	9.54845	0.591161	1.09888	3.93322	0.570132
0	0.8	3000	3000	3000	300000	100	Balance	-0.000787465	0.0216378	0.5052	0.000429246	0.0109531	0.50909	-0.00100223	0.0393795	0.533965	-0.00179417	0.0398909	0.541254	-0.00184147	0.0399281	0.556425	14.3297	24.425	0.59005	0.304869	3.95086	0.573356	-3.67615	6.84928	0.59326
0.2	0.1	3000	3000	3000	300000	100	Directional	0.207882	0.120129	1.85852e-30	0.199734	0.021658	4.74141e-11	0.207882	0.202086	0.202228	0.0264972	0.0222989	0.0223137	2.66753e-09	3.81954e-12	1.96239e-12	0.20973	0.205489	0.205491	2.62178	2.61987	2.6632	0.343606	0.346074	0.346093
0	0.9	3000	3000	3000	300000	100	No	-0.00118878	0.021698	0.496825	-0.000313921	0.00787862	0.503361	-0.000664365	0.0394998	0.546497	-0.000987405	0.0398606	0.539665	-0.00018322	0.0399604	0.552403	0.55677	4.93642	0.57771	0.014645	5.46943	0.574476	0.768722	6.99844	0.583667
0	0.9	3000	3000	3000	300000	100	Balance	-0.000684939	0.021607	0.492762	0.000276707	0.00812342	0.497718	-0.000928125	0.0393389	0.547185	-0.00127613	0.0399296	0.554325	-0.0017291	0.0401487	0.549216	0.0983805	3.21425	0.591177	-0.444193	5.01351	0.574406	0.544589	5.08431	0.588822
0	0.2	3000	3000	3000	300000	100	Directional	0.0074639	0.113736	0.438966	-0.000768346	0.0207501	0.490967	0.00757076	0.0070717	0.00701548	0.0233613	0.0192671	0.0192858	0.541585	0.51174	0.504775	0.011049	0.0113291	0.0113851	6.7631	6.75948	9.82206	0.833233	0.851851	0.852575
0.05	0.1	3000	3000	3000	300000	100	No	0.0494167	0.0216573	0.102613	0.0495149	0.021525	0.0980965	0.048323	0.0395177	0.311703	0.0486749	0.0396953	0.305691	0.050642	0.0399221	0.296401	1.14771	8.3354	0.517253	-0.972765	6.35795	0.538421	-0.491442	7.33154	0.537121
0.05	0.1	3000	3000	3000	300000	100	Balance	0.0496319	0.0216431	0.0991704	0.0496518	0.0217663	0.096575	0.0506349	0.0394917	0.296042	0.0493505	0.0396579	0.300127	0.0511986	0.0400677	0.289495	0.717356	4.43758	0.536213	2.50774	6.25892	0.532206	0.139715	3.95667	0.54665
0.05	0.2	3000	3000	3000	300000	100	Directional	0.0583167	0.11458	0.00226729	0.0505174	0.0215391	0.0836136	0.0585159	0.0558217	0.0558747	0.0238193	0.0197636	0.019746	0.0593669	0.0342729	0.0370136	0.0591015	0.0571705	0.0571672	3.20127	3.19813	3.22103	0.630411	0.60713	0.609286
0.05	0.2	3000	3000	3000	300000	100	No	0.0499704	0.0215655	0.0973502	0.0501594	0.0213591	0.0851826	0.0522089	0.0392642	0.284902	0.048757	0.0398245	0.30931	0.0498115	0.0400047	0.304995	-0.484892	3.79008	0.53598	-0.835526	4.11142	0.539149	0.65966	4.95303	0.518281
0.05	0.2	3000	3000	3000	300000	100	Balance	0.050711	0.021652	0.0913951	0.0505713	0.0202655	0.0805886	0.0502226	0.0394629	0.292416	0.0513205	0.0397068	0.287856	0.0492815	0.0401302	0.308106	4.45816	6.01535	0.521615	-1.07717	14.1157	0.528073	1.14238	5.19329	0.531851
0.1	0.2	3000	3000	3000	300000	100	Directional	0.108269	0.116125	2.42263e-07	0.0990057	0.0202168	0.000664694	0.108446	0.104662	0.104951	0.0246521	0.0204906	0.0204922	0.0010352	0.000181611	0.000224876	0.109015	0.106982	0.107014	3.30024	3.29746	3.42947	0.493546	0.487458	0.488049
0.05	0.4	3000	3000	3000	300000	100	No	0.0496541	0.0216255	0.0963393	0.0493989	0.0178854	0.055059	0.049582	0.039473	0.294169	0.0501619	0.039752	0.297376	0.0497353	0.0401861	0.300852	-3.20813	5.78963	0.538519	5.1012	5.25396	0.501927	1.22214	4.07546	0.523323
0.05	0.4	3000	3000	3000	300000	100	Balance	0.0507119	0.0216151	0.0911831	0.0504908	0.0186657	0.0516374	0.0498803	0.0395454	0.298601	0.0490806	0.0399404	0.307668	0.0489917	0.0398827	0.310999	31.3285	30.1056	0.540621	4.8072	20.5569	0.537134	0.124741	3.38779	0.547396
0.15	0.2	3000	3000	3000	300000	100	Directional	0.157307	0.117975	1.43478e-16	0.149556	0.0210303	9.45256e-08	0.15762	0.152238	0.152571	0.0254551	0.0213315	0.021329	1.58778e-06	9.41216e-08	1.4557e-07	0.163757	0.160494	0.160489	3.45768	3.45727	3.51789	0.380049	0.379771	0.379897
0.05	0.6	3000	3000	3000	300000	100	No	0.0507622	0.0216257	0.096246	0.0501179	0.0157371	0.0229384	0.0506777	0.0395346	0.287088	0.0506263	0.0398085	0.293359	0.0521714	0.0398327	0.288435	0.535231	5.39733	0.52863	-0.238176	4.14466	0.540284	0.762936	7.98322	0.516866
0.05	0.6	3000	3000	3000	300000	100	Balance	0.0507012	0.021556	0.0937668	0.0499556	0.015917	0.0240756	0.0504678	0.0394467	0.298345	0.0508774	0.0397169	0.292282	0.0510363	0.039899	0.297381	-0.63784	4.54613	0.523686	1.83067	7.38741	0.531201	6.01138	16.6197	0.522383
0.2	0.2	3000	3000	3000	300000	100	Directional	0.208161	0.120244	2.90773e-27	0.199305	0.0203454	4.04768e-13	0.207756	0.201884	0.202048	0.0265629	0.0223587	0.0223668	5.09738e-09	1.32215e-11	1.15469e-11	0.221353	0.209446	0.209453	3.52053	3.51962	3.59041	0.374031	0.376075	0.376109
0.05	0.8	3000	3000	3000	300000	100	No	0.0502313	0.0216035	0.0959636	0.0500223	0.0112276	0.00113641	0.0503837	0.0394493	0.292936	0.0508575	0.0397061	0.296734	0.0497768	0.03984	0.309612	-3.17937	5.168	0.527181	0.0149448	3.44256	0.531966	1.61094	6.76088	0.527234
0.05	0.8	3000	3000	3000	300000	100	Balance	0.05045	0.0216659	0.101968	0.0498886	0.0109787	0.00139297	0.0507871	0.0395116	0.289859	0.0509627	0.0398117	0.299025	0.0513573	0.0400351	0.29242	-7.08526	12.5446	0.536665	-2.9232	8.80926	0.541516	-5.84522	11.6127	0.525388
0	0.4	3000	3000	3000	300000	100	Directional	0.00812712	0.113897	0.457639	0.000110584	0.0193857	0.499698	0.00764913	0.00779989	0.00782098	0.0233176	0.0193093	0.0193137	0.521544	0.521854	0.509646	0.0113361	0.0103636	0.0103943	5.12337	5.1216	5.39003	0.838771	0.858281	0.859831
0.05	0.9	3000	3000	3000	300000	100	No	0.0503352	0.0216446	0.0923981	0.0502074	0.00755001	1.50993e-05	0.0492589	0.0394755	0.298106	0.0492285	0.0398963	0.300625	0.0490356	0.0399393	0.30354	0.487492	4.24352	0.515716	-4.33638	11.2433	0.524688	1.10561	5.64609	0.514104
0.05	0.9	3000	3000	3000	300000	100	Balance	0.0492254	0.0215731	0.0978465	0.0500413	0.0079693	6.73013e-06	0.0496092	0.0392537	0.293117	0.0490828	0.0397874	0.295751	0.0498016	0.0400158	0.302729	9.72312	12.5113	0.535287	3.0509	5.32586	0.525549	1.75518	4.36897	0.53359
0.05	0.4	3000	3000	3000	300000	100	Directional	0.0579156	0.11468	0.00227475	0.0495932	0.018673	0.0581349	0.0564664	0.05528	0.0555371	0.0238403	0.0197689	0.0198061	0.0704621	0.0317174	0.0340735	0.0552633	0.0542951	0.0543252	3.01155	3.00763	3.16038	0.642241	0.621688	0.623709
0.1	0.1	3000	3000	3000	300000	100	No	0.098465	0.0216618	0.00198121	0.0986547	0.021416	0.00159429	0.0984056	0.0395417	0.0641119	0.0979156	0.0388819	0.053915	0.0990024	0.0384135	0.0530824	0.264293	8.486	0.444549	2.06544	5.16859	0.429221	0.148708	3.22034	0.419908
0.1	0.1	3000	3000	3000	300000	100	Balance	0.099839	0.0216207	0.00165491	0.0999377	0.0219938	0.00147452	0.0995802	0.0394327	0.055959	0.0980132	0.0388468	0.0567185	0.0981021	0.0384659	0.0506861	0.133877	12.5751	0.433081	1.41715	4.32656	0.42331	0.0637229	4.06029	0.416636
0.1	0.4	3000	3000	3000	300000	100	Directional	0.108328	0.116065	1.04393e-08	0.0999733	0.0185005	8.57162e-05	0.10859	0.104882	0.105054	0.0246	0.0204881	0.0205031	0.00157699	9.71505e-05	0.000123566	0.115962	0.112608	0.112549	6.68517	6.68148	6.84554	0.48682	0.481745	0.482482
0.1	0.2	3000	3000	3000	300000	100	No	0.100338	0.0217116	0.00103165	0.10058	0.0203121	0.000693091	0.101108	0.0395872	0.0534515	0.100157	0.03889	0.054884	0.0981173	0.0384645	0.0559947	3.44319	10.1339	0.429678	-0.295852	3.60416	0.423872	0.863576	4.26998	0.420997
0.1	0.2	3000	3000	3000	300000	100	Balance	0.100823	0.0217575	0.000772317	0.100646	0.0202485	0.000511032	0.101	0.0396549	0.0555688	0.100123	0.0389125	0.0552569	0.101331	0.0386651	0.0441352	5.83968	5.30427	0.435168	22.0954	6.22686	0.404121	19.0616	17.7712	0.423806
0.15	0.4	3000	3000	3000	300000	100	Directional	0.157553	0.117879	1.77433e-18	0.150333	0.0192332	2.73328e-09	0.157552	0.153063	0.153352	0.025541	0.0212739	0.0213169	1.60221e-05	1.85893e-08	2.44969e-08	0.16097	0.157396	0.157431	6.38169	6.37607	6.77529	0.402102	0.400729	0.400868
0.1	0.4	3000	3000	3000	300000	100	No	0.0999628	0.021702	0.00117265	0.0994434	0.0185721	0.000282677	0.102021	0.0396014	0.0536408	0.100611	0.0389432	0.0500226	0.102965	0.0386633	0.0427094	-0.774244	4.08762	0.439828	-0.0906896	2.79274	0.423038	1.40372	6.02623	0.410639
0.1	0.4	3000	3000	3000	300000	100	Balance	0.100346	0.0216911	0.000990333	0.100479	0.0182634	0.000377944	0.0996857	0.0394582	0.0574506	0.0999727	0.0389232	0.0488583	0.100203	0.0384297	0.0444639	0.487873	4.47726	0.424336	0.526702	5.82891	0.417661	-0.582125	6.07149	0.418658
0.2	0.4	3000	3000	3000	300000	100	Directional	0.207865	0.120241	2.79107e-26	0.19902	0.017512	2.03124e-16	0.208197	0.202079	0.202444	0.0265704	0.0223169	0.0223497	1.18762e-08	2.41565e-12	2.06068e-12	0.205236	0.20054	0.200604	3.39593	3.39621	3.44818	0.353579	0.354781	0.354796
0.1	0.6	3000	3000	3000	300000	100	No	0.100531	0.0217129	0.0019256	0.100402	0.0158941	4.77178e-06	0.100263	0.0395399	0.0570253	0.100338	0.0389289	0.0540766	0.101385	0.0385934	0.0479753	-1.06382	5.2522	0.427914	-0.443259	3.74902	0.423142	-1.97789	7.88523	0.414442
0.1	0.6	3000	3000	3000	300000	100	Balance	0.0999613	0.0217418	0.000985865	0.0997933	0.0153484	5.01584e-06	0.0997217	0.0395633	0.0557636	0.100263	0.0387756	0.0545969	0.0992178	0.0384443	0.0513557	14.0406	15.3867	0.431603	-0.10959	3.82333	0.422852	0.105608	3.37028	0.43257
0	0.6	3000	3000	3000	300000	100	Directional	0.0076465	0.113645	0.435658	9.90352e-05	0.0161185	0.498822	0.00727932	0.00755599	0.00769689	0.0233166	0.0192669	0.0192488	0.538701	0.520054	0.509984	0.00529092	0.0079189	0.00785341	6.29425	6.2928	6.76269	0.829827	0.845685	0.847558
0.1	0.8	3000	3000	3000	300000	100	No	0.0998484	0.0217012	0.00109647	0.100209	0.0112796	9.20128e-11	0.0993567	0.0396038	0.0532053	0.0986699	0.0388347	0.0522835	0.0991472	0.0384677	0.0510854	0.0442609	4.07941	0.43391	-2.47056	6.61933	0.42634	6.05537	7.74451	0.407683
0.1	0.8	3000	3000	3000	300000	100	Balance	0.101138	0.0217227	0.00108303	0.100667	0.011383	1.09615e-10	0.100871	0.0396291	0.0552023	0.101065	0.0387959	0.0458427	0.102268	0.0384685	0.0410034	5.94036	6.31959	0.430764	-0.71866	5.46769	0.430109	-2.06583	4.87186	0.421707
0.05	0.6	3000	3000	3000	300000	100	Directional	0.0581048	0.114582	0.00205729	0.0494182	0.0159746	0.0260179	0.0583885	0.056535	0.0567303	0.0238522	0.0197532	0.0197702	0.0604693	0.0334063	0.0356651	0.0530348	0.0516227	0.0517353	8.11972	8.11825	8.26452	0.634902	0.613538	0.615362
0.1	0.9	3000	3000	3000	300000	100	No	0.100006	0.0217161	0.000935069	0.100351	0.00772772	4.41795e-24	0.100269	0.0394886	0.0513313	0.100206	0.0387161	0.0495871	0.100101	0.0384867	0.0450707	-4.58395	7.46035	0.424075	16.6305	13.7215	0.424855	-7.57989	9.76119	0.41187
0.1	0.9	3000	3000	3000	300000	100	Balance	0.099008	0.0217293	0.00109175	0.100186	0.00755818	3.37595e-23	0.0976379	0.0396251	0.0596583	0.0981451	0.038646	0.0545856	0.0982074	0.0384113	0.0500806	15.803	18.0325	0.433069	0.967242	3.95041	0.434303	-0.636693	5.00316	0.418449
0.1	0.6	3000	3000	3000	300000	100	Directional	0.10744	0.116101	9.35056e-07	0.101014	0.0156856	7.84916e-06	0.107269	0.103848	0.10404	0.0246623	0.0204523	0.0204849	0.00117701	0.000275584	0.000338682	0.104223	0.102131	0.102143	15.1409	15.1375	18.8853	0.458681	0.451737	0.452285
0.15	0.1	3000	3000	3000	300000	100	No	0.150391	0.0217193	4.45985e-06	0.15041	0.021038	2.30166e-06	0.150338	0.0395459	0.00623406	0.149827	0.038791	0.00325968	0.150583	0.0384027	0.00359807	0.155842	4.92154	0.353354	-0.472142	3.73672	0.365803	2.75119	7.07195	0.337443
0.15	0.1	3000	3000	3000	300000	100	Balance	0.15072	0.0216773	3.47201e-07	0.150842	0.0220958	5.00347e-07	0.150758	0.0395788	0.00475432	0.149989	0.0388011	0.00386236	0.149789	0.0384406	0.00338573	2.98161	5.48248	0.348254	3.85544	7.84115	0.353529	-1.09965	6.84707	0.348743
0.15	0.6	3000	3000	3000	300000	100	Directional	0.158221	0.117881	3.94859e-14	0.149843	0.0151746	1.79143e-12	0.157736	0.15291	0.153171	0.0254736	0.0213019	0.0213025	6.58682e-06	9.04187e-07	7.62649e-07	0.152863	0.150301	0.15312	6.49118	6.48827	7.78986	0.380878	0.380382	0.38031
0.15	0.2	3000	3000	3000	300000	100	No	0.150427	0.0216275	5.19318e-06	0.150542	0.0201818	6.44378e-07	0.151019	0.0394779	0.00519309	0.150513	0.0388055	0.00455378	0.151091	0.0385145	0.00390612	0.866925	5.13247	0.338337	0.82038	5.03625	0.339564	-2.84423	6.87873	0.350065
0.15	0.2	3000	3000	3000	300000	100	Balance	0.148746	0.0216954	6.97617e-07	0.148884	0.0198865	2.04216e-07	0.14905	0.0395385	0.00489823	0.148858	0.0388055	0.00373158	0.149818	0.0385933	0.00417886	1.03936	5.52626	0.338785	0.838337	3.36276	0.361781	1.98834	6.18168	0.347999
0.2	0.6	3000	3000	3000	300000	100	Directional	0.207963	0.120222	7.83316e-29	0.19996	0.0153253	2.67589e-24	0.207364	0.202028	0.202257	0.0265982	0.0223305	0.0223574	1.56511e-09	9.47445e-12	1.54077e-11	0.210599	0.206635	0.206664	2.98625	2.9845	3.021	0.326027	0.328085	0.32811
0.15	0.4	3000	3000	3000	300000	100	No	0.150231	0.0217407	6.87085e-06	0.149921	0.0188002	5.81671e-08	0.150043	0.0395212	0.00525941	0.151803	0.0389367	0.00415709	0.148497	0.0386137	0.0046101	0.404421	4.60596	0.342612	-0.620736	4.01096	0.364919	-3.94829	6.84168	0.348954
0.15	0.4	3000	3000	3000	300000	100	Balance	0.15023	0.0217205	6.62275e-07	0.150508	0.0185623	3.87518e-08	0.150525	0.0395422	0.00486297	0.149495	0.0388771	0.00410584	0.149664	0.0385007	0.00486165	1.18891	3.68915	0.352517	-2.58371	5.57571	0.354274	2.34084	5.71312	0.343615
0	0.8	3000	3000	3000	300000	100	Directional	0.00670768	0.111059	0.44329	-1.88186e-05	0.0107414	0.510999	0.00722397	0.00683251	0.00687013	0.022279	0.0183473	0.018359	0.524186	0.506966	0.497991	0.00594901	0.00645694	0.00640561	2.89736	2.89514	2.91273	0.830601	0.840523	0.843363
0.15	0.6	3000	3000	3000	300000	100	No	0.149672	0.0216786	1.97272e-06	0.149513	0.0163565	7.42871e-11	0.149419	0.0396108	0.00575217	0.150704	0.0386591	0.00438317	0.149876	0.0384361	0.00406027	-1.88849	5.8315	0.368404	0.206168	4.73221	0.353285	-1.71515	4.8598	0.355377
0.15	0.6	3000	3000	3000	300000	100	Balance	0.149176	0.0216641	2.98495e-06	0.149724	0.0160747	2.19476e-11	0.14951	0.039578	0.00577421	0.149386	0.0387657	0.00366424	0.149218	0.0385401	0.00390374	1.37556	4.37187	0.351263	13.9532	11.3578	0.360452	5.6289	15.0013	0.359302
0.05	0.8	3000	3000	3000	300000	100	Directional	0.0575797	0.114646	0.00239555	0.0497514	0.0112637	0.00144209	0.0576529	0.0554792	0.0556773	0.0238454	0.0197172	0.0197174	0.0636415	0.0325422	0.0349882	0.0490418	0.046318	0.0463031	3.6896	3.68675	3.90143	0.61897	0.597654	0.59963
0.15	0.8	3000	3000	3000	300000	100	No	0.150617	0.0217837	4.35591e-07	0.150182	0.0113236	1.15142e-24	0.150263	0.0398149	0.00508626	0.149136	0.0389215	0.00513597	0.149892	0.0386246	0.0058161	-0.560486	7.34007	0.366739	-0.75368	5.41331	0.359199	1.33238	3.86967	0.341993
0.15	0.8	3000	3000	3000	300000	100	Balance	0.150275	0.0217037	9.48125e-07	0.150227	0.0110718	7.04509e-26	0.149937	0.0396554	0.00467798	0.150472	0.0388618	0.00339769	0.150425	0.038448	0.0028171	10.2752	5.29728	0.360002	1.79461	6.45401	0.376742	2.17894	14.0098	0.361649
0.1	0.8	3000	3000	3000	300000	100	Directional	0.107713	0.116138	2.91164e-08	0.0998876	0.0109327	2.7259e-10	0.107265	0.10438	0.104707	0.0246642	0.0205091	0.020513	0.00120201	0.000111986	0.000128057	0.125495	0.123627	0.12358	5.22346	5.22083	5.34012	0.48386	0.478049	0.478749
0.15	0.9	3000	3000	3000	300000	100	No	0.151585	0.0217144	2.41296e-06	0.149979	0.00783134	3.27184e-50	0.150863	0.039625	0.00495735	0.152242	0.0387745	0.00316211	0.15087	0.0386471	0.0046364	0.479963	5.40085	0.353136	1.09813	4.82713	0.352986	-6.19205	11.634	0.356313
0.15	0.9	3000	3000	3000	300000	100	Balance	0.150737	0.0217213	7.88381e-07	0.150611	0.00777066	1.85537e-48	0.151224	0.0396043	0.00379736	0.149599	0.0387867	0.00430759	0.149168	0.0387011	0.00425905	-11.2539	12.1206	0.348578	-1.36198	4.36407	0.358879	-0.870443	4.02045	0.362182
0.15	0.8	3000	3000	3000	300000	100	Directional	0.158352	0.118013	5.13863e-18	0.149492	0.0111792	3.76331e-25	0.157762	0.153226	0.153436	0.0255119	0.021303	0.0213589	2.00908e-06	5.53904e-08	8.36518e-08	0.113403	0.1091	0.1091	13.9884	13.9867	13.9979	0.398336	0.398101	0.398184
0.2	0.1	3000	3000	3000	300000	100	No	0.200135	0.02167	5.39066e-12	0.200205	0.0220588	4.6586e-12	0.201256	0.0395647	0.000253931	0.199379	0.0388243	0.000157538	0.200124	0.0385667	0.000350861	1.31864	4.31699	0.295109	0.30396	7.01071	0.310815	6.66455	7.74213	0.299345
0.2	0.1	3000	3000	3000	300000	100	Balance	0.198738	0.0217149	1.11328e-10	0.198808	0.0219361	2.66042e-11	0.19982	0.0397573	0.000512474	0.199659	0.0388925	0.000158145	0.198617	0.0384368	7.67929e-05	0.806679	6.13687	0.32432	-13.1233	16.9321	0.312417	1.64233	4.59794	0.310075
0.2	0.8	3000	3000	3000	300000	100	Directional	0.208235	0.120215	1.57722e-29	0.200315	0.0111161	4.90753e-47	0.208569	0.202541	0.202859	0.0266182	0.0223659	0.0223599	5.03164e-06	1.10011e-12	1.72882e-12	0.210958	0.206645	0.20662	5.59121	5.58823	5.72405	0.355332	0.356553	0.356714
0.2	0.2	3000	3000	3000	300000	100	No	0.200336	0.0216775	1.35656e-11	0.200116	0.0215508	7.64644e-13	0.200997	0.0395387	0.000240548	0.202318	0.0389474	8.54484e-05	0.200966	0.0385292	0.000144389	-0.703539	4.6263	0.312294	0.544059	6.10795	0.312942	-1.68406	4.70304	0.309757
0.2	0.2	3000	3000	3000	300000	100	Balance	0.200233	0.0217579	8.23713e-11	0.200315	0.0205389	1.40153e-11	0.200021	0.0397705	0.000185532	0.199881	0.0388402	0.00015661	0.200516	0.0383962	8.64106e-05	0.0654679	4.98146	0.322739	-9.443	8.78132	0.291154	1.28211	3.73399	0.304005
0	0.9	3000	3000	3000	300000	100	Directional	0.00715566	0.110532	0.455939	1.73561e-05	0.00737503	0.511474	0.00698967	0.00670262	0.00663633	0.0220519	0.01819	0.0182006	0.528469	0.528413	0.516906	0.00292033	0.00161883	0.00164245	5.78293	5.78245	6.08445	0.828607	0.844056	0.844501
0.2	0.4	3000	3000	3000	300000	100	No	0.199508	0.0216351	2.67282e-11	0.200145	0.0184272	2.53009e-15	0.198871	0.0394177	0.000254925	0.198649	0.0388357	0.000185792	0.199801	0.0384431	0.000163858	1.36038	6.9212	0.306623	-0.358287	4.2753	0.314635	-10.4228	12.1317	0.307475
0.2	0.4	3000	3000	3000	300000	100	Balance	0.199876	0.0217201	2.52401e-11	0.199997	0.018162	6.63186e-15	0.197823	0.0395131	0.000311042	0.198463	0.038846	0.000219168	0.197568	0.0383954	0.000219618	1.79963	5.59796	0.315334	0.964184	4.42159	0.309407	2.8645	6.10153	0.28351
0.05	0.9	3000	3000	3000	300000	100	Directional	0.0581663	0.114692	0.00272777	0.0502446	0.00780624	1.18546e-05	0.0586038	0.0558197	0.0560112	0.0238956	0.0197793	0.0197597	0.0645558	0.0362502	0.0379437	0.0443901	0.0445265	0.0445203	3.25146	3.24871	4.03827	0.624615	0.604077	0.606231
0.2	0.6	3000	3000	3000	300000	100	No	0.201169	0.0217273	7.50405e-12	0.20088	0.0151336	1.15886e-23	0.202955	0.0396888	0.000244138	0.20039	0.0388393	0.000301675	0.200197	0.0384605	8.13679e-05	-2.26566	20.18	0.302924	-0.366195	4.06381	0.315494	-3.20322	7.46672	0.305597
0.2	0.6	3000	3000	3000	300000	100	Balance	0.199574	0.0216863	2.76596e-10	0.199543	0.0150995	1.03772e-24	0.199631	0.0395889	0.000244784	0.200026	0.038913	0.00012261	0.201844	0.0383969	7.70426e-05	-0.586182	3.52254	0.317697	-1.52756	5.63866	0.283907	383.734	349.766	0.300243
0.1	0.9	3000	3000	3000	300000	100	Directional	0.108034	0.116097	3.3118e-08	0.0997443	0.00767785	4.2179e-23	0.108392	0.104446	0.104666	0.0245765	0.0204404	0.0204647	0.00080348	0.000236189	0.000270977	0.10681	0.0993695	0.0993613	3.15019	3.14762	3.16945	0.452842	0.448544	0.44899
0.2	0.8	3000	3000	3000	300000	100	No	0.199892	0.0216945	2.22893e-11	0.199951	0.0109419	3.29846e-46	0.199039	0.0395226	0.000234692	0.199196	0.0387364	0.00029458	0.199448	0.0383627	6.77006e-05	-0.119237	3.96521	0.288969	0.0651589	3.73854	0.31626	6.49213	6.37348	0.317231
0.2	0.8	3000	3000	3000	300000	100	Balance	0.200304	0.0217021	1.2578e-11	0.199898	0.0105909	3.55741e-44	0.200832	0.0395731	0.000232048	0.20086	0.0388615	0.000192824	0.199218	0.0383773	0.000150721	0.702762	3.99841	0.290765	0.583066	4.34239	0.30526	20.415	35.9414	0.307601
0.15	0.9	3000	3000	3000	300000	100	Directional	0.157813	0.118001	2.00409e-16	0.150147	0.00781088	1.2896e-48	0.15727	0.153126	0.153342	0.0254949	0.0213442	0.0213238	8.55384e-06	2.1936e-08	2.95796e-08	0.151196	0.147461	0.147529	3.38634	3.3842	3.41159	0.389618	0.391421	0.391473
0.2	0.9	3000	3000	3000	300000	100	No	0.200561	0.0216866	8.77116e-10	0.200422	0.00784713	2.51189e-100	0.200904	0.0395751	0.000190021	0.201129	0.0387888	0.00014884	0.201189	0.0385514	0.000131139	-0.388484	4.00634	0.313995	0.958689	3.96574	0.321297	0.20993	5.84582	0.312912
0.2	0.9	3000	3000	3000	300000	100	Balance	0.199584	0.0217358	4.22248e-12	0.199524	0.00777409	4.10954e-94	0.198591	0.0396165	0.000240406	0.200332	0.0387354	0.000345276	0.201137	0.0384977	8.66027e-05	2.29015	5.19684	0.299038	0.0226471	3.37592	0.29852	-0.668975	3.70205	0.314441
0.2	0.9	3000	3000	3000	300000	100	Directional	0.207659	0.120218	2.60616e-27	0.199812	0.00807942	4.02238e-97	0.207665	0.201967	0.202229	0.0266006	0.0223233	0.0223646	4.04519e-09	1.98102e-12	1.24366e-12	0.19839	0.194352	0.194312	4.25416	4.25521	4.37067	0.353024	0.353866	0.353962

### Sheet: Table S8-multipel2
S8 Simulation results of causal effect estimation in the target population when there are three auxiliary populations in the case of continuous outcome with different trans-ethnic genetic correlations
Causal effects of all populations	The trans-ethnic genetic correlation1	The trans-ethnic genetic correlation2	The trans-ethnic genetic correlation3	The trans-ethnic genetic correlation4	The trans-ethnic genetic correlation5	The trans-ethnic genetic correlation6	Sample size of target populaion	Sample size of exposure in auxiliary populaion1	Sample size of exposure in auxiliary populaion2	Sample size of exposure in auxiliary populaion3	Horizontal pleiotropy	SNP	IVW_beta1	IVW_se1	IVW_pval1	TEMR_beta1	TEMR_se1	TEMR_pvalue_beta1	simple_median_beta1	simple_median_se1	simple_median_pval1	weighted_median_beta1	weighted_median_se1	weighted_median_pval1	penalised_median_beta1	penalised_median_se1	penalised_median_pval1	simple_mode_beta1	simple_mode_se1	simple_mode_pval1	weighted_mode_beta1	weighted_mode_se1	weighted_mode_pval1	penalised_mode_beta1	penalised_mode_se1	penalised_mode_pval1
0	0.1	0.1	-0.1	0.1	-0.1	-0.1	3000	3000	3000	300000	No	100	-0.000311646	0.021307	0.50884	9.13699e-05	0.0201401	0.503643	0.00032507	0.0388188	0.56109	-0.000818379	0.0391841	0.535393	-0.00238138	0.0398643	0.556443	-11.8362	12.2329	0.602385	2.0885	9.6799	0.599291	3.63919	5.40654	0.583103
0	0.2	0.2	-0.2	0.2	-0.2	-0.2	3000	3000	3000	300000	No	100	-0.0011598	0.0212288	0.502128	-0.00121384	0.0202545	0.508368	-0.00100991	0.0387675	0.565431	0.00199826	0.0392413	0.562079	-0.000646666	0.0399982	0.528687	-13.8972	33.1646	0.586322	-3.51017	7.76386	0.584057	2.90149	6.33634	0.588662
0	0.4	0.4	-0.4	0.4	-0.4	-0.4	3000	3000	3000	300000	No	100	0.00122521	0.0213205	0.484048	0.000330717	0.0188096	0.487086	0.000375648	0.0388558	0.544884	0.00062376	0.0391877	0.565517	0.00064658	0.0398437	0.549574	2.88604	5.36464	0.581551	4.17162	9.92061	0.574565	-1.71243	4.41858	0.594361
0	0.6	0.6	-0.6	0.6	-0.6	-0.6	3000	3000	3000	300000	No	100	0.000322149	0.0212518	0.496585	0.000120598	0.0155027	0.492045	0.000614143	0.0387545	0.541588	-0.00107717	0.0392341	0.542343	0.000399954	0.0396823	0.534784	-16.4775	24.4873	0.579277	0.935779	5.82862	0.578784	0.758378	4.86064	0.576079
0	0.8	0.8	-0.8	0.8	-0.8	-0.8	3000	3000	3000	300000	No	100	-0.000223441	0.0213181	0.490531	0.000367833	0.0114184	0.498994	-0.000172808	0.0387579	0.544152	-0.0018723	0.0393483	0.548735	-0.00122917	0.0398009	0.546958	-0.957336	5.35199	0.586346	-6.35875	5.71636	0.587525	-1.31449	5.23519	0.593515
0	0.9	0.9	-0.9	0.9	-0.9	-0.9	3000	3000	3000	300000	No	100	0.00150459	0.0212741	0.493583	0.000143928	0.00780949	0.500553	0.000733211	0.0388079	0.554217	0.000171191	0.0394234	0.547692	0.000417578	0.0398622	0.560594	-4.05723	6.89177	0.591695	1753.71	903.244	0.596099	0.0107903	4.19725	0.602765
0.05	0.1	0.1	-0.1	0.1	-0.1	-0.1	3000	3000	3000	300000	No	100	0.0503008	0.021279	0.092288	0.0505057	0.0216267	0.0874065	0.0504533	0.0387917	0.28808	0.0476391	0.0392934	0.312267	0.0489528	0.0396697	0.309033	-2.89842	7.81581	0.540376	-4.62251	6.15033	0.528017	-0.512926	5.33591	0.526453
0.05	0.2	0.2	-0.2	0.2	-0.2	-0.2	3000	3000	3000	300000	No	100	0.0499922	0.0212527	0.0945761	0.0499853	0.0204973	0.0815638	0.048791	0.0387342	0.301188	0.0505246	0.0392311	0.293811	0.0517887	0.0401306	0.2848	3.04811	5.06075	0.542607	-15.5705	16.3731	0.534572	-1.52407	5.77664	0.529588
0.05	0.4	0.4	-0.4	0.4	-0.4	-0.4	3000	3000	3000	300000	No	100	0.0492077	0.0213503	0.0966606	0.0493067	0.0183723	0.0570211	0.0501961	0.0389545	0.289128	0.0497098	0.0392403	0.302357	0.0497914	0.0398077	0.297218	-2.41831	5.79254	0.523759	4.82664	6.22856	0.531817	2.60807	6.5289	0.528141
0.05	0.6	0.6	-0.6	0.6	-0.6	-0.6	3000	3000	3000	300000	No	100	0.0502215	0.021262	0.0964666	0.0502076	0.0156662	0.0228087	0.0503949	0.038894	0.288115	0.0499244	0.0394296	0.296013	0.0499487	0.0397923	0.300821	-0.0391046	4.94175	0.542076	0.00183753	3.60231	0.513309	-0.203454	6.22978	0.527952
0.05	0.8	0.8	-0.8	0.8	-0.8	-0.8	3000	3000	3000	300000	No	100	0.0499641	0.02129	0.0867248	0.0497822	0.0106803	0.0011937	0.0499362	0.0388456	0.294107	0.0488661	0.0393068	0.302144	0.0501675	0.0398902	0.299388	0.431781	4.98739	0.531044	0.863628	5.19007	0.531998	0.878976	5.10011	0.53259
0.05	0.9	0.9	-0.9	0.9	-0.9	-0.9	3000	3000	3000	300000	No	100	0.0508559	0.0212452	0.08586	0.0497694	0.00777308	3.11579e-06	0.0525406	0.038788	0.27363	0.0521679	0.039344	0.276007	0.0523662	0.0399192	0.290551	-0.126253	3.77965	0.531368	32.9276	34.2619	0.528485	-1.92426	5.20348	0.530287
0	0.1	0.1	-0.1	0.1	-0.1	-0.1	3000	3000	3000	300000	Directional	100	0.00731982	0.11217	0.442897	-8.97964e-05	0.0206774	0.514013	0.00687033	0.0227727	0.527507	0.00745205	0.0187826	0.496844	0.00749364	0.0188037	0.487116	0.00952509	2.6343	0.827892	0.0104806	2.63335	0.841538	0.0104028	2.74053	0.841944
0	0.2	0.2	-0.2	0.2	-0.2	-0.2	3000	3000	3000	300000	Directional	100	0.00707683	0.112312	0.437041	0.000265441	0.0199708	0.508725	0.00687001	0.0227845	0.529321	0.00692673	0.0187953	0.502164	0.00693978	0.0188341	0.490774	0.0120884	4.50372	0.82836	0.00961918	4.5017	0.83775	0.00966925	4.56242	0.838674
0	0.4	0.4	-0.4	0.4	-0.4	-0.4	3000	3000	3000	300000	Directional	100	0.00765461	0.112473	0.451228	-0.000203423	0.0183038	0.505657	0.00746317	0.0228254	0.526664	0.00710197	0.0188703	0.512219	0.00718761	0.0188838	0.498772	0.00280382	5.00278	0.828417	0.00439902	4.9988	0.841664	0.00446303	5.31527	0.843163
0	0.6	0.6	-0.6	0.6	-0.6	-0.6	3000	3000	3000	300000	Directional	100	0.00816931	0.112699	0.453413	0.000270736	0.0151882	0.489606	0.00881357	0.0229695	0.531639	0.00723895	0.0189855	0.510523	0.007277	0.0190088	0.495018	-0.00642159	5.8051	0.832468	-0.00673441	5.80263	0.847583	-0.00684219	5.89402	0.84845
0	0.8	0.8	-0.8	0.8	-0.8	-0.8	3000	3000	3000	300000	Directional	100	0.00743816	0.11238	0.441025	-0.000653526	0.0116228	0.481987	0.0076358	0.0228505	0.53908	0.00756003	0.018858	0.52695	0.00761327	0.0188733	0.517272	-0.000550888	3.43859	0.837025	-0.000363522	3.43588	0.84939	-0.000273341	3.44886	0.850056
0	0.9	0.9	-0.9	0.9	-0.9	-0.9	3000	3000	3000	300000	Directional	100	0.00715769	0.112158	0.455099	0.000351485	0.00767168	0.504669	0.00707786	0.0227666	0.526934	0.00727264	0.0187694	0.505739	0.00733548	0.018812	0.497417	0.00692021	3.12013	0.827199	0.00754206	3.11781	0.834232	0.00762025	3.16014	0.834998
0.05	0.1	0.1	-0.1	0.1	-0.1	-0.1	3000	3000	3000	300000	Directional	100	0.0574974	0.113415	0.00218889	0.0513458	0.0218547	0.0873301	0.0576802	0.0234349	0.0614698	0.0551241	0.0194114	0.0314829	0.0552961	0.0194554	0.0333937	0.0467904	5.22588	0.603808	0.0434144	5.22207	0.579358	0.0434997	5.32929	0.581387
0.05	0.2	0.2	-0.2	0.2	-0.2	-0.2	3000	3000	3000	300000	Directional	100	0.0575996	0.113199	0.00207272	0.0493564	0.0206052	0.087449	0.0576454	0.0232925	0.0541223	0.0557923	0.0192725	0.0279056	0.0558709	0.0192991	0.0298087	0.129719	2.90661	0.616903	0.128324	2.90351	0.596146	0.128358	2.97043	0.598045
0.05	0.4	0.4	-0.4	0.4	-0.4	-0.4	3000	3000	3000	300000	Directional	100	0.0571959	0.113706	0.00298268	0.0503466	0.0180334	0.0509921	0.0569557	0.0235173	0.0681509	0.0554459	0.0194794	0.0342367	0.0555916	0.0194476	0.0356601	0.0536761	3.18751	0.60696	0.051834	3.18623	0.588063	0.0518954	3.23305	0.590147
0.05	0.6	0.6	-0.6	0.6	-0.6	-0.6	3000	3000	3000	300000	Directional	100	0.057199	0.113262	0.00153541	0.0496259	0.0151227	0.0208842	0.0569134	0.0232818	0.0593859	0.0550546	0.0193113	0.0271315	0.0551319	0.0193325	0.0297595	0.0531868	2.99153	0.612006	0.0519737	2.9906	0.58649	0.0518884	3.13541	0.588715
0.05	0.8	0.8	-0.8	0.8	-0.8	-0.8	3000	3000	3000	300000	Directional	100	0.0576512	0.113071	0.00113634	0.0504622	0.0106694	0.000914052	0.0586625	0.023213	0.0529047	0.0559273	0.0192448	0.0280872	0.0561968	0.0192742	0.029821	0.0487794	4.41753	0.60463	0.046685	4.41472	0.587779	0.0467057	4.73403	0.589865
0.05	0.9	0.9	-0.9	0.9	-0.9	-0.9	3000	3000	3000	300000	Directional	100	0.0576263	0.113339	0.0016593	0.0502121	0.00788814	1.00327e-05	0.0581627	0.0233893	0.0589893	0.0558961	0.01935	0.0266979	0.0558979	0.0193936	0.0295749	0.0600047	3.5236	0.599597	0.0574108	3.52213	0.584091	0.0573571	3.58032	0.58643

### Sheet: Table S9-data
S9 GWAS summary datasets information in Application
	East Asian				European				African				Hispanic/Latino
Category	Phenotype Description	Cohort	Sample size	Download Link	Phenotype Code	Phenotype Description	Cohort	Download Link	Phenotype Code	Phenotype Description	Sample size	Download Link	Phenotype Code	Phenotype Description	sample size	Download Link
Anthropometric	Adult height	BBJ	165056	https://humandbs.biosciencedbc.jp/files/hum0197/hum0197.v5.finemap.Hei.v2.zip	50_irnt	Standing height	UKB	http://biobank.ctsu.ox.ac.uk/crystal/field.cgi?id=50	ukb-e-50_AFR	Standing height	6556		ebi-a-GCST90095033	Height	59771
Anthropometric	Body mass index	BBJ	163835	https://humandbs.biosciencedbc.jp/files/hum0197/hum0197.v5.finemap.BMI.v1.zip	21001_irnt	Body mass index (BMI)	UKB	http://biobank.ctsu.ox.ac.uk/crystal/field.cgi?id=21001	ukb-e-23104_AFR	Body mass index (BMI)	6458		ebi-a-GCST90095034	Body mass index	56161
Blood cell	Basophil count	BBJ	91908	https://humandbs.biosciencedbc.jp/files/hum0197/hum0197.v5.finemap.BAS.v1.zip	30160	Basophill count	UKB	http://biobank.ctsu.ox.ac.uk/crystal/field.cgi?id=30160	ukb-e-30160_AFR	Basophill count	6262		ebi-a-GCST90002294	Basophil count	2969
Blood cell	Eosinophil count	BBJ	93063	https://humandbs.biosciencedbc.jp/files/hum0197/hum0197.v5.finemap.EOS.v1.zip	30150	Eosinophill count	UKB	http://biobank.ctsu.ox.ac.uk/crystal/field.cgi?id=30150	ukb-e-30150_AFR	Eosinophill count	6262		ebi-a-GCST90002300	Eosinophil counts	2966
Blood cell	Lymphocyte count	BBJ	95717	https://humandbs.biosciencedbc.jp/files/hum0197/hum0197.v5.finemap.LYM.v1.zip	30120_irnt	Lymphocyte count	UKB	http://biobank.ctsu.ox.ac.uk/crystal/field.cgi?id=30120	ukb-e-30120_AFR	Lymphocyte count	6262		ebi-a-GCST90002318	Lymphocyte counts	7541
Blood cell	Mean corpuscular hemoglobin	BBJ	128028	https://humandbs.biosciencedbc.jp/files/hum0197/hum0197.v5.finemap.MCH.v1.zip	30050_irnt	Mean corpuscular haemoglobin	UKB	http://biobank.ctsu.ox.ac.uk/crystal/field.cgi?id=30050	ukb-e-30050_AFR	Mean corpuscular haemoglobin	6281		ebi-a-GCST90002324	Mean corpuscular hemoglobin	3518
Blood cell	Mean corpuscular hemoglobin concentration	BBJ	135482	https://humandbs.biosciencedbc.jp/files/hum0197/hum0197.v5.finemap.MCHC.v1.zip	30060_irnt	Mean corpuscular haemoglobin concentration	UKB	http://biobank.ctsu.ox.ac.uk/crystal/field.cgi?id=30060	ukb-e-30060_AFR	Mean corpuscular haemoglobin concentration	6281		ebi-a-GCST008038	Mean corpuscular hemoglobin concentration	15522
Blood cell	Mean corpuscular volume	BBJ	129832	https://humandbs.biosciencedbc.jp/files/hum0197/hum0197.v5.finemap.MCV.v1.zip	30040_irnt	Mean corpuscular volume	UKB	http://biobank.ctsu.ox.ac.uk/crystal/field.cgi?id=30040	ukb-e-30040_AFR	Mean corpuscular volume	6281		ebi-a-GCST90002336	Mean corpuscular volume	9298
Blood cell	Neutrophil count	BBJ	82810	https://humandbs.biosciencedbc.jp/files/hum0197/hum0197.v5.finemap.NEU.v1.zip	30140_irnt	Neutrophill count	UKB	http://biobank.ctsu.ox.ac.uk/crystal/field.cgi?id=30140	ukb-e-30140_AFR	Neutrophill count	6262		ebi-a-GCST90002353	Neutrophil count	7542
Blood cell	Platelet count	BBJ	148623	https://humandbs.biosciencedbc.jp/files/hum0197/hum0197.v5.finemap.PLT.v1.zip	30080_irnt	Platelet count	UKB	http://biobank.ctsu.ox.ac.uk/crystal/field.cgi?id=30080	ukb-e-30080_AFR	Platelet count	6281		ebi-a-GCST008039	Platelet count	18949
Blood pressure	Diastolic blood pressure	BBJ	145515	https://humandbs.biosciencedbc.jp/files/hum0197/hum0197.v5.finemap.DBP.v1.zip	4079_irnt	Diastolic blood pressure, automated reading	UKB	http://biobank.ctsu.ox.ac.uk/crystal/field.cgi?id=4079	ukb-e-4079_AFR	Diastolic blood pressure, automated reading	6551		ebi-a-GCST008029	Diastolic blood pressure	21549
Blood pressure	Systolic blood pressure	BBJ	145505	https://humandbs.biosciencedbc.jp/files/hum0197/hum0197.v5.finemap.SBP.v1.zip	4080_irnt	Systolic blood pressure, automated reading	UKB	http://biobank.ctsu.ox.ac.uk/crystal/field.cgi?id=4080	ukb-e-4080_AFR	Systolic blood pressure, automated reading	6551		GCST90296609	Systolic blood pressure		http://ftp.ebi.ac.uk/pub/databases/gwas/summary_statistics/GCST90296001-GCST90297000/GCST90296609
Kidney-related	Serum creatinine	BBJ	150266	https://humandbs.biosciencedbc.jp/files/hum0197/hum0197.v5.finemap.sCr.v1.zip	30700_raw	Creatinine (umol/L)	UKB	http://biobank.ctsu.ox.ac.uk/crystal/field.cgi?id=30700	ieu-a-1099	Serum creatinine (eGFRcrea)	16474		GCST90296595	Serum creatinine		http://ftp.ebi.ac.uk/pub/databases/gwas/summary_statistics/GCST90296001-GCST90297000/GCST90296595
Metabolic	Glucose	BBJ	133336	https://humandbs.biosciencedbc.jp/files/hum0197/hum0197.v5.finemap.Glucose.v1.zip	30740_raw	Glucose (mmol/L)	UKB	http://biobank.ctsu.ox.ac.uk/crystal/field.cgi?id=30740	ukb-e-30740_AFR	Glucose	5750		ebi-a-GCST90002233	Fasting glucose	19247
Metabolic	HDL-cholesterol (HDL-C)	BBJ	74970	https://humandbs.biosciencedbc.jp/files/hum0197/hum0197.v3.BBJ.HDLC.v1.zip	30760_raw	HDL cholesterol (mmol/L)	UKB	http://biobank.ctsu.ox.ac.uk/crystal/field.cgi?id=30760	ukb-e-30760_AFR	HDL cholesterol	5754		ebi-a-GCST008035	High density lipoprotein cholesterol levels	17751
Metabolic	LDL-cholesterol (LDL-C)	BBJ	72866	https://humandbs.biosciencedbc.jp/files/hum0197/hum0197.v3.BBJ.LDLC.v1.zip	30780_raw	LDL direct (mmol/L)	UKB	http://biobank.ctsu.ox.ac.uk/crystal/field.cgi?id=30780	ukb-e-30780_AFR	LDL direct	6200		ebi-a-GCST008037	Low density lipoprotein cholesterol levels	17373
Metabolic	Total cholesterol	BBJ	135808	https://humandbs.biosciencedbc.jp/files/hum0197/hum0197.v5.finemap.TC.v1.zip	30690_raw	Cholesterol (mmol/L)	UKB	http://biobank.ctsu.ox.ac.uk/crystal/field.cgi?id=30690	ukb-e-30690_AFR	Cholesterol	6212		ebi-a-GCST008045	Total cholesterol levels	17802
Metabolic	Triglyceride	BBJ	111667	https://humandbs.biosciencedbc.jp/files/hum0197/hum0197.v5.finemap.TG.v1.zip	30870_raw	Triglycerides (mmol/L)	UKB	http://biobank.ctsu.ox.ac.uk/crystal/field.cgi?id=30870	ukb-e-30870_AFR	Triglycerides	6211		ebi-a-GCST008046	Triglyceride levels	17856
ICD10	Hypertension	Pan-UKB	2703	https://gwas.mrcieu.ac.uk/files/ukb-e-401_EAS/ukb-e-401_EAS.vcf.gz	ukb-a-531	Diagnoses - main ICD10: I10 Essential (primary) hypertension	UKB	https://gwas.mrcieu.ac.uk/files/ukb-a-531/ukb-a-531.vcf.gz	ukb-e-401_AFR	Hypertension	6626	https://gwas.mrcieu.ac.uk/files/ukb-e-401_AFR/ukb-e-401_AFR.vcf.gz	ebi-a-GCST008036	Hypertension	21936	https://gwas.mrcieu.ac.uk/files/ebi-a-GCST008036/ebi-a-GCST008036.vcf.gz
ICD10	Schizophrenia	PGC	27363	https://gwas.mrcieu.ac.uk/files/ieu-b-5101/ieu-b-5101.vcf.gz	ieu-b-5102	Schizophrenia	UKB	https://gwas.mrcieu.ac.uk/files/ieu-b-5102/ieu-b-5102.vcf.gz	ieu-b-5098	Schizophrenia	9824	https://gwas.mrcieu.ac.uk/files/ieu-b-5098/ieu-b-5098.vcf.gz	ieu-b-5103	Schizophrenia	4324	https://gwas.mrcieu.ac.uk/files/ieu-b-5103/ieu-b-5103.vcf.gz
ICD10	Ischemic stroke	BBJ	174686	https://humandbs.biosciencedbc.jp/files/hum0197/hum0197.v3.BBJ.IS.v1.zip	I9_STR_EXH	Ischaemic Stroke, excluding all haemorrhages	UKB	http://biobank.ctsu.ox.ac.uk/crystal/field.cgi?id=I9	GCST90104550	Ischemic stroke		http://ftp.ebi.ac.uk/pub/databases/gwas/summary_statistics/GCST90104001-GCST90105000/GCST90104550	GCST90104555	Ischemic stroke		http://ftp.ebi.ac.uk/pub/databases/gwas/summary_statistics/GCST90104001-GCST90105000/GCST90104555

### Sheet: Table S10-rho
S10 Trans-ethnic genetic correlation estimation in Application
Exposure	Outcome	n(SNP)	The trans-ethnic genetic correlation between European and Asian	The trans-ethnic genetic correlation between European and African	The trans-ethnic genetic correlation between European and Hispanic/Latino	The trans-ethnic genetic correlation between Asian and African	The trans-ethnic genetic correlation between Asian and Hispanic/Latino	The trans-ethnic genetic correlation between African and Hispanic/Latino
Eosinophil count	Hypertension	77	0.0254854	-0.383564	0.0449398	-0.142725	0.0765324	-0.0185436
Basophil count	Hypertension	47	0.0810056	-0.0372924	0.00738892	0.0318472	0.635189	-0.0160328
Mean corpuscular hemoglobin	Hypertension	322	0.0723014	-0.128401	0.0511264	0.163961	-0.0168672	-0.120097
Height	Hypertension	1161	0.0341083	0.0604547	-0.109407	0.0495741	-0.224262	-0.00994189
Glucose	Hypertension	29	0.0114328	0.000622644	0.179811	0.114123	0.148741	-0.129641
Platelet count	Hypertension	42	0.148985	0.256825	0.142348	0.308486	0.219606	-0.152608
Neutrophil count	Hypertension	11	0.236174	-0.484342	-0.195249	-0.517317	0.602266	0.108424
Lymphocyte count	Hypertension	52	0.215467	-0.0696458	0.110555	-0.396485	0.0803444	-0.435188
Body mass index	Hypertension	155	0.0909708	-0.21495	-0.0662845	-0.053523	-0.0770911	-0.0856724
Total cholesterol	Hypertension	246	0.136408	-0.183896	-0.0292572	-0.329447	-0.0781065	-0.207822
Triglyceride	Hypertension	93	-0.00634647	0.101001	-0.112608	-0.0024301	0.117475	0.183378
LDL-cholestero	Hypertension	1280	0.0720678	0.0591692	-0.0759396	0.104528	-0.0499033	-0.0353712
HDL-cholesterol	Hypertension	376	-0.180462	0.0484432	0.150303	-0.149133	-0.125111	0.0267544
Schizophrenia	Hypertension	27543	-0.000697391	0.00794494	-0.00202939	0.00905504	-0.00518734	-0.0175541
Lymphocyte count	Ischemic stroke	51	0.0870382	0.183162	0.00162767	0.184357	0.189059	0.0681472
Height	Ischemic stroke	1056	0.0978718	0.0158148	-0.0394244	0.026367	-0.0351563	-0.0389482
Systolic blood pressure	Ischemic stroke	75	0.0494411	0.177303	-0.0430626	-0.235853	0.321506	-0.130833
Basophil count	Ischemic stroke	37	0.0630414	-0.124198	0.265415	-0.209686	-0.241616	-0.137793
Neutrophil count	Ischemic stroke	11	0.448169	0.349858	0.233549	0.165186	0.278839	0.156748
Mean corpuscular hemoglobin concentration	Ischemic stroke	7	0.457585	0.383509	-0.553809	0.596771	-0.760892	-0.0846963
Glucose	Ischemic stroke	26	0.117512	-0.032369	0.00950688	0.0490169	0.195018	0.498539
Platelet count	Ischemic stroke	34	-0.436705	0.0577505	0.106839	0.0909801	-0.0617115	0.0792534
Serum creatinine	Ischemic stroke	1086	0.00335592	0.0308418	-0.0534322	0.0384595	-0.0305576	0.008706
Body mass index	Ischemic stroke	137	0.0115866	-0.081867	0.150699	0.00315684	0.197996	-0.086216
Mean corpuscular hemoglobin	Ischemic stroke	279	0.0990131	0.0217504	0.032665	-0.143397	0.0565401	0.126476
Eosinophil count	Ischemic stroke	64	0.0294437	-0.274835	-0.293864	-0.166406	0.0837615	0.0175075
Mean corpuscular volume	Ischemic stroke	334	0.125148	0.048997	0.021103	-0.102229	0.0144565	0.0632465
Total cholesterol	Ischemic stroke	215	-0.194152	-0.101888	0.379964	0.201833	0.00674814	0.0514759
LDL-cholestero	Ischemic stroke	1159	0.0424475	-0.12171	0.043694	-0.0672825	-0.0165441	0.104074
Triglyceride	Ischemic stroke	79	0.108367	-0.0553962	-0.142223	0.223716	0.00285198	0.0927091
Hypertension	Ischemic stroke	8497	0.0077494	0.00820859	0.00369159	0.00894457	-0.00652748	0.0482243
Schizophrenia	Ischemic stroke	19554	0.000826992	0.00554381	0.00502905	-0.0206327	-0.00683477	-0.0026558
Basophil count	Schizophrenia	42	-0.031372	-0.107805	0.479713	0.163009	0.343897	0.276311
Eosinophil count	Schizophrenia	62	0.12915	0.00409159	0.606625	-0.0601018	0.404096	-0.126778
Mean corpuscular hemoglobin	Schizophrenia	299	0.029129	-0.0272769	-0.301074	0.164912	0.0984694	0.0358656
Glucose	Schizophrenia	28	0.21494	0.00274839	0.091623	0.105719	-0.186852	0.133155
Neutrophil count	Schizophrenia	9	0.560913	-0.951565	0.584478	-0.561473	0.417808	-0.664953
Lymphocyte count	Schizophrenia	51	0.271054	0.113216	0.0290814	0.150636	0.105638	-0.100076
Platelet count	Schizophrenia	39	0.0794717	0.405172	-0.168961	0.533426	0.240683	0.596268
Height	Schizophrenia	1068	0.230467	-0.0669349	-0.190291	0.0311627	-0.116146	0.0664621
Body mass index	Schizophrenia	142	0.62074	0.297552	-0.354677	-0.0598171	-0.322281	-0.0377874
Total cholesterol	Schizophrenia	229	0.152307	0.316076	-0.0198002	-0.226167	0.34556	-0.0104975
Triglyceride	Schizophrenia	83	-0.924001	-0.235285	0.0670841	0.186581	-0.0972665	0.112692
LDL-cholestero	Schizophrenia	1169	0.00247939	0.242421	0.0666198	0.169307	-0.159328	-0.132893
HDL-cholesterol	Schizophrenia	345	0.0264393	-0.141257	0.0694419	-0.338099	-0.0180149	-0.0593998
Hypertension	Schizophrenia	10680	-0.00422194	0.00450107	-6.28027e-05	-0.016326	-0.00857611	-0.00694908
Basophil count	Type 2 diabetes	19	-0.171269	-0.277868	-0.405781	0.168544	0.460172	-0.0278257
Lymphocyte count	Type 2 diabetes	25	0.640964	0.157387	0.190042	0.298101	0.658903	0.373093
Body mass index	Type 2 diabetes	42	0.382711	-0.147975	-0.501046	0.25166	-0.46136	0.143805
Mean corpuscular hemoglobin concentration	Type 2 diabetes	7	-0.287052	0.0949859	-0.146596	0.324934	-0.455231	-0.151941
Glucose	Type 2 diabetes	11	0.518789	0.306306	-0.415456	-0.17428	-0.528996	0.00450588
Neutrophil count	Type 2 diabetes	11	0.622051	0.234351	-0.333888	0.509058	0.0363749	0.30393
Platelet count	Type 2 diabetes	34	0.465653	0.184366	0.103282	0.342232	0.152739	-0.0879056
Serum creatinine	Type 2 diabetes	323	0.0724526	-0.0971783	0.0439744	-0.0244613	-0.0260363	0.102405
Mean corpuscular volume	Type 2 diabetes	85	-0.10998	0.0150512	0.160034	0.288894	0.165388	0.256253
Eosinophil count	Type 2 diabetes	25	-0.297025	0.358024	0.167503	-0.236263	0.0558935	-0.322339
Mean corpuscular hemoglobin	Type 2 diabetes	65	-0.187369	0.0791864	0.145472	-0.0188719	0.0640317	-0.00726483
Total cholesterol	Type 2 diabetes	41	0.536935	0.181787	0.169043	-0.0627541	0.0737397	-0.0217348
Triglyceride	Type 2 diabetes	20	0.881241	0.0688107	-0.192716	-0.104946	-0.171438	-0.0892571
LDL-cholestero	Type 2 diabetes	416	-0.132055	0.117559	0.0618669	0.0591849	0.135071	0.0398537
Hypertension	Type 2 diabetes	2409	0.0254555	0.00732906	-0.0192143	-0.0133073	0.00551038	-0.0200147
Schizophrenia	Type 2 diabetes	5559	0.00106666	-0.00446324	0.020276	-0.0163591	0.0323854	-0.0263

### Sheet: Table S11
S11 The number of significant exposures of different methods in three target populations
Method	Asian	African	Hispanic/Latino
IVW	16	6	3
TEMR	19	9	9
simple_median	4	2	0
weighted_median	13	6	3
penalised_median	13	6	3
simple_mode	2	0	0
weighted_mode	5	1	1
penalised_mode	4	1	0

### Sheet: Table S12
S12 Trans-ethnic MR results of East Asian population in Application
Exposure	Outcome	IVW_beta1	IVW_se1	IVW_pval1	TEMR_beta1	TEMR_pval1	simple_median_beta1	weighted_median_beta1	penalised_median_beta1	simple_median_se1	weighted_median_se1	penalised_median_se1	simple_median_pval1	weighted_median_pval1	penalised_median_pval1	simple_mode_beta1	weighted_mode_beta1	penalised_mode_beta1	simple_mode_se1	weighted_mode_se1	penalised_mode_se1	simple_mode_pval1	weighted_mode_pval1	penalised_mode_pval1
Mean corpuscular hemoglobin	Hypertension	0.709207	0.0989271	7.55547e-13	0.50998	1.52272e-07	0.630408	0.836036	0.838769	0.595186	0.140307	0.137282	0.289518	2.54377e-09	9.97536e-10	0.651306	0.651306	0.651306	0.921737	0.468233	0.468298	0.48219	0.168699	0.168756
Eosinophil count	Hypertension	-2.86525	0.677295	2.33234e-05	-5.76156	6.45912e-18	-3.47061	-1.68676	-1.66631	2.74906	0.84949	0.860946	0.206779	0.0470756	0.0529362	-2.95445	-1.79812	-1.79812	2.41028	0.744434	0.739093	0.231273	0.0230457	0.0221647
Height	Hypertension	-0.586101	0.0809262	4.40754e-13	-0.607266	1.59733e-14	-1.04361	-0.949009	-0.958007	0.873533	0.184459	0.147664	0.232206	2.67782e-07	8.71159e-11	0.593702	0.593702	0.593702	107.32	108.438	108.438	0.995589	0.995634	0.995634
Glucose	Hypertension	-2.14862	0.326091	4.42699e-11	-2.06625	9.86283e-11	-2.70806	-3.50158	-3.54572	2.34254	0.456391	0.399131	0.247666	1.68923e-14	6.47257e-19	-2.42964	-3.46829	-3.5837	2.02057	0.542748	0.438769	0.249132	1.68157e-05	1.0749e-06
Platelet count	Hypertension	0.772049	0.176926	1.27895e-05	0.800487	7.01057e-07	-0.0643943	0.561636	0.541966	1.98625	0.188738	0.190304	0.974137	0.00292282	0.004401	-0.0467488	-0.0467488	-0.0467488	95.8311	95.7669	95.7669	0.999614	0.999614	0.999614
Lymphocyte count	Hypertension	-0.0790904	0.274584	0.773318	0.0419159	0.863892	6.96699	-0.135592	-0.1307	3.77799	0.295012	0.292167	0.0651686	0.645792	0.654624	12.1419	-0.0511468	-0.0511468	4.81562	0.299922	0.30704	0.0194374	0.866149	0.869222
Neutrophil count	Hypertension	-0.487948	0.699165	0.485239	-0.103245	0.7821	-1.28547	-1.28285	-1.29427	1.15282	0.934865	0.893117	0.264821	0.169992	0.147292	-1.3438	-1.47887	-1.47887	1.27908	0.880372	0.93321	0.320834	0.127295	0.147493
Body mass index	Hypertension	-2.71044	0.586768	3.85093e-06	-2.62556	6.54748e-06	0.402535	-4.33863	-5.74166	2.0717	1.02204	0.934369	0.84594	2.18524e-05	7.99867e-10	1.66978	-5.48507	-5.90594	2.6637	1.13921	1.35933	0.533915	1.6999e-05	7.8496e-05
Total cholesterol	Hypertension	-2.62248	0.272902	7.28189e-22	-3.63284	1.97268e-46	-1.14754	-2.26162	-1.94214	1.11321	0.679975	0.615798	0.302616	0.000880902	0.00161127	-0.733041	-3.31901	-3.31901	1.39754	0.93782	1.07818	0.602103	0.000844985	0.0032932
Triglyceride	Hypertension	-1.29823	0.131799	6.84822e-23	-1.65003	9.92318e-11	-0.943195	-1.24495	-1.17967	0.83578	0.155061	0.152095	0.2591	9.84735e-16	8.75418e-15	-0.0681361	-0.0681361	-0.0681361	41.4255	42.7226	42.7226	0.998696	0.998736	0.998736
LDL-cholestero	Hypertension	-1.19177	0.206217	7.50521e-09	-1.85538	1.13998e-19	-1.42928	-2.0767	-2.15895	0.90186	0.321246	0.322393	0.11301	1.01625e-10	2.1327e-11	-2.60759	-1.70507	-2.00591	1.15537	0.573893	0.632797	0.0267394	0.00391774	0.00216135
HDL-cholesterol	Hypertension	0.811115	0.245927	0.000973061	0.772011	0.00119293	-0.555273	1.25804	1.25882	1.61619	0.268598	0.273142	0.73117	2.81712e-06	4.05251e-06	1.70583	1.16678	1.43631	1.64641	0.414191	0.423492	0.303675	0.00627253	0.00113889
Lymphocyte count	Ischemic stroke	0.0565059	0.0717354	0.430873	0.0602902	0.392566	-0.0263054	-0.0137777	0.0186493	0.13183	0.105674	0.102933	0.84184	0.896267	0.856227	0.16151	0.0670062	0.0670062	0.178704	0.143161	0.163223	0.371266	0.642169	0.683511
Height	Ischemic stroke	-0.0773711	0.0278159	0.0054101	-0.0843558	0.00245685	-0.0851343	-0.0414212	-0.00901523	0.0510365	0.0466981	0.0473254	0.0952946	0.375079	0.848922	-0.0746398	-0.0746398	-0.0746398	28.6466	28.577	28.577	0.997922	0.997917	0.997917
Systolic blood pressure	Ischemic stroke	1.03575	0.0693067	1.69134e-50	1.00827	3.05705e-55	1.23861	1.27122	1.30902	0.129261	0.107537	0.106852	9.49656e-22	3.03307e-32	1.66403e-34	1.39501	1.43941	1.43941	0.20727	0.147157	0.152336	6.71976e-09	4.12292e-14	1.48908e-13
Neutrophil count	Ischemic stroke	0.144236	0.0904857	0.110931	0.166563	0.0355703	0.326099	0.026089	0.026089	0.147119	0.125076	0.12935	0.0266522	0.834772	0.840157	-0.0370358	-0.0466877	-0.0515136	0.214003	0.180436	0.189385	0.866056	0.801077	0.791152
Basophil count	Ischemic stroke	0.0446614	0.0471672	0.343703	0.0451557	0.30765	0.0179154	0.0902335	0.0902335	0.0792983	0.0652359	0.067459	0.82126	0.166607	0.181025	0.0412546	0.110094	0.110094	0.133275	0.0758877	0.0769907	0.759198	0.157962	0.163792
Mean corpuscular hemoglobin concentration	Ischemic stroke	-0.195963	0.127437	0.124117	-0.186805	2.15838e-05	-0.41278	-0.080681	-0.080681	0.198164	0.167379	0.173795	0.0372494	0.629787	0.642483	-0.456976	0.0452159	0.0452159	0.288108	0.212568	0.212746	0.163806	0.838594	0.838726
Glucose	Ischemic stroke	-0.00115418	0.0803705	0.988542	0.000585091	0.994028	0.129739	-0.0199074	-0.0199074	0.113682	0.110175	0.110097	0.253767	0.856611	0.856511	0.144984	-0.0152681	-0.0152681	0.153158	0.134581	0.138914	0.353666	0.910659	0.913434
Platelet count	Ischemic stroke	0.151279	0.0834259	0.0697813	0.132301	0.0753373	0.149383	0.214104	0.214104	0.130567	0.116908	0.117861	0.252578	0.0670437	0.0692816	0.287867	0.287867	0.287867	0.190634	0.187128	0.202648	0.140546	0.133499	0.164835
Body mass index	Ischemic stroke	0.250687	0.0557408	6.88017e-06	0.237762	1.50801e-05	0.217029	0.320862	0.327252	0.0945327	0.0848252	0.0840332	0.0216868	0.000155181	9.84743e-05	-0.107345	-0.107345	-0.107345	135.739	135.659	133.734	0.999371	0.99937	0.999361
Serum creatinine	Ischemic stroke	-0.0146422	0.0674267	0.828086	-0.00501001	0.942189	-0.043063	-0.0101045	-0.00931891	0.171215	0.123153	0.127246	0.801416	0.934608	0.941619	-3.50703	-3.50703	-3.50703	2205.99	2205.99	2205.99	0.998732	0.998732	0.998732
Mean corpuscular hemoglobin	Ischemic stroke	-0.00727731	0.0233008	0.754798	-0.0034178	0.884143	-0.0543008	0.0279378	0.027023	0.0470571	0.0425937	0.0416283	0.248526	0.511879	0.516241	-0.169307	0.00289394	0.00289394	0.263323	0.243867	0.243867	0.520985	0.990544	0.990544
Eosinophil count	Ischemic stroke	-0.0697187	0.0495595	0.159497	-0.0745551	0.134688	-0.0987617	-0.09636	-0.102019	0.0876931	0.0759017	0.0759988	0.260073	0.20425	0.179474	-0.0327814	-0.0117128	-0.0117128	0.13409	0.0963066	0.110829	0.807928	0.903718	0.916283
Mean corpuscular volume	Ischemic stroke	-0.0259785	0.0212447	0.221396	-0.0308266	0.14257	-0.0829885	-0.000385396	-0.0015073	0.0426259	0.0354245	0.0370176	0.0515463	0.99132	0.96752	-0.17573	-0.00688986	-0.00688986	1.05554	1.05071	1.05071	0.867918	0.994774	0.994774
Triglyceride	Ischemic stroke	-0.00785236	0.0295102	0.79017	-0.0110824	0.718215	-0.0476205	-0.0468477	-0.0469623	0.0587539	0.0423008	0.0407517	0.417648	0.268083	0.249156	-0.0935099	-0.0935099	-0.0935099	2.09896	2.11182	2.11335	0.964647	0.964862	0.964887
Total cholesterol	Ischemic stroke	-0.0429468	0.0551431	0.436083	-0.0477863	0.367309	-0.057229	0.0421379	0.043198	0.100207	0.0808111	0.0787918	0.567926	0.602062	0.583517	0.076176	0.114055	0.114055	0.128055	0.100831	0.108596	0.554328	0.262812	0.298106
LDL-cholestero	Ischemic stroke	-0.00871122	0.0465037	0.851407	-0.0084888	0.854737	0.0849645	-0.00370523	-0.00292514	0.072899	0.0718111	0.0713478	0.243813	0.95885	0.967297	0.0512482	0.00214344	0.00214344	0.148905	0.12118	0.123298	0.731294	0.985916	0.986158
Basophil count	Schizophrenia	-0.168668	0.2998	0.573705	-0.100113	0.714228	0.414282	-0.0499554	-0.0499554	7.20964	0.329925	0.326013	0.954177	0.879649	0.878216	-3.91178	-3.91178	-3.91178	786.574	785.53	216229	0.996154	0.996149	0.999986
Glucose	Schizophrenia	1.21615	0.492926	0.0136174	1.80656	0.000105004	0.537117	0.219304	0.193964	57578.8	0.564656	0.524206	0.999993	0.697731	0.711371	-1250.94	-1250.94	-1250.94	52621.5	3351.07	289902	0.981616	0.718625	0.996663
Mean corpuscular hemoglobin	Schizophrenia	-0.188005	0.170667	0.270638	-0.168508	0.313613	0.0202963	-0.299556	-0.303318	2.66226	0.216995	0.204173	0.993917	0.167441	0.137387	4081.67	4081.67	4081.67	13718.6	13739.8	202537	0.767271	0.76762	0.984
Eosinophil count	Schizophrenia	-5.51515	3.67594	0.133527	-4.48476	0.176625	-4.23535	-5.44436	-5.44436	59291.7	3.73046	3.63903	0.999943	0.144446	0.134627	2971.75	-1774.85	-1774.85	82373.7	3007.78	609546	0.972009	0.56965	0.99774
Lymphocyte count	Schizophrenia	-1.12057	1.06053	0.290688	-1.05776	0.293003	1.64389	-1.16732	-1.16732	4563.06	1.08652	1.02319	0.999713	0.282657	0.253923	-492.19	-492.19	-492.19	54777.2	4987.56	680593	0.992992	0.923165	0.999436
Body mass index	Schizophrenia	0.597514	0.330226	0.0703876	-0.299777	0.217116	0.616204	0.582368	0.371044	4481.44	0.561075	0.553084	0.99989	0.299293	0.502308	3225.34	3225.34	3225.34	7916.35	5075.13	229975	0.687461	0.531363	0.988931
Height	Schizophrenia	-0.229547	0.223774	0.304987	-0.0539593	0.803471	0.432049	-0.384497	0.101747	0.856611	0.366049	0.372386	0.614001	0.293535	0.784677	-283.904	-283.904	-283.904	176191	174733	192335	0.998716	0.998705	0.998824
Total cholesterol	Schizophrenia	0.578545	0.403932	0.152063	0.834816	0.0187051	-0.0741538	0.484997	0.484997	2.62773	0.433122	0.419848	0.977487	0.262812	0.24802	-589.733	-589.733	-589.733	3820.5	3817.61	171124	0.879529	0.879439	0.997299
Triglyceride	Schizophrenia	0.115357	0.343965	0.737343	0.351152	0.17263	-0.313212	0.117247	0.117247	25012.5	0.337743	0.356753	0.99999	0.728479	0.74242	23.0265	23.0265	23.0265	29357.6	3126.17	127411	0.999386	0.994235	0.999859
HDL-cholesterol	Schizophrenia	0.00507779	0.368792	0.989015	-0.699338	0.0436922	-0.277801	0.0281435	-0.107609	2.40197	0.527043	0.526992	0.907925	0.957414	0.838201	2406.8	2406.8	2406.8	4210.3	3874.07	66872.9	0.570175	0.537309	0.971436
LDL-cholestero	Schizophrenia	0.27102	0.276933	0.327753	0.153882	0.568937	-0.260939	-0.222009	-0.242344	1.74165	0.360245	0.354416	0.880905	0.537714	0.494112	4280.49	4280.49	4280.49	5560.85	5581.82	140932	0.446205	0.447902	0.975929
Basophil count	Type 2 diabetes	0.0791176	0.0831626	0.341421	0.0731805	0.30932	-0.00809255	0.144877	0.183978	0.122103	0.114679	0.114454	0.947158	0.206473	0.107956	0.0977524	0.160593	0.160593	0.179066	0.135636	0.147444	0.596031	0.261368	0.299363
Mean corpuscular hemoglobin concentration	Type 2 diabetes	0.117741	0.110755	0.287747	0.143447	0.089823	-0.301699	-0.049559	-0.305188	0.216538	0.163806	0.19684	0.163534	0.762235	0.121037	-0.301489	0.391367	0.391367	0.27462	0.199963	0.200957	0.314365	0.0980755	0.099401
Lymphocyte count	Type 2 diabetes	-0.00601326	0.112448	0.957353	0.0479018	0.428794	-0.132878	0.402949	0.448919	0.258817	0.169178	0.16196	0.607667	0.0172277	0.00557493	0.149903	0.271593	0.271593	0.181252	0.144191	0.175235	0.421176	0.079159	0.142009
Body mass index	Type 2 diabetes	1.0062	0.0912287	2.75677e-28	1.02876	5.58482e-45	1.12007	1.14586	1.15082	0.156988	0.134509	0.137825	9.69538e-13	1.61126e-17	6.83295e-17	1.09034	1.09034	1.09034	0.184185	0.156479	0.168221	2.271e-06	1.41283e-07	5.05875e-07
Neutrophil count	Type 2 diabetes	-0.0983543	0.0790851	0.213628	-0.111417	0.0378984	-0.129055	-0.101797	-0.104272	0.11675	0.10163	0.102733	0.268985	0.316513	0.310113	-0.132652	-0.132652	-0.132652	0.131126	0.125478	0.132576	0.335564	0.315304	0.34063
Glucose	Type 2 diabetes	0.736646	0.109194	1.51756e-11	0.765319	2.84525e-22	0.859026	0.895154	0.988759	0.196728	0.176036	0.167326	1.26219e-05	3.67498e-07	3.4379e-09	0.964118	0.975617	0.975617	0.251203	0.256259	0.226303	0.00496123	0.00518363	0.00257677
Platelet count	Type 2 diabetes	-0.0863311	0.0740344	0.243576	-0.0890273	0.149769	0.0964449	-0.133029	-0.137505	0.14467	0.115929	0.109677	0.504993	0.251173	0.209941	0.104899	-0.0915463	-0.0915463	0.180773	0.125614	0.140433	0.565668	0.471269	0.518989
Serum creatinine	Type 2 diabetes	0.0336443	0.142249	0.813031	0.0664643	0.669853	0.394322	-0.0823881	-0.0823881	0.33964	0.212379	0.224645	0.245643	0.698068	0.713807	0.489256	0.489256	0.489256	49.8429	49.7389	49.7389	0.992178	0.992162	0.992162
Mean corpuscular volume	Type 2 diabetes	-0.166532	0.0492716	0.000725179	-0.172076	0.000214589	-0.24656	-0.204416	-0.223989	0.0903811	0.0812094	0.0862983	0.00637189	0.0118309	0.00944465	-0.325571	-0.287264	-0.287264	0.17473	0.155757	0.161107	0.0683017	0.0710672	0.0806475
Mean corpuscular hemoglobin	Type 2 diabetes	-0.127749	0.0591063	0.0306695	-0.112163	0.0597416	-0.244281	-0.149089	-0.164409	0.103707	0.0904904	0.0941649	0.0184982	0.0994423	0.0808166	-0.226516	-0.133776	-0.180146	0.175674	0.15586	0.165476	0.20622	0.396912	0.284193
Eosinophil count	Type 2 diabetes	-0.119034	0.0707335	0.0924032	-0.112554	0.0915632	-0.125582	-0.0615851	-0.0615851	0.120978	0.0982311	0.0980873	0.299243	0.530698	0.530095	-0.056009	0.0236597	0.0236597	0.152231	0.114516	0.118965	0.717753	0.838924	0.844862
Triglyceride	Type 2 diabetes	-0.639666	0.0653528	1.26929e-22	-0.302094	2.21766e-05	-0.179484	-0.897341	-0.965694	0.212931	0.0959336	0.0922643	0.399272	8.45689e-21	1.22966e-25	-0.197969	-0.799891	-0.900212	0.332861	0.221093	0.238079	0.560328	0.00231019	0.00163658
Total cholesterol	Type 2 diabetes	-0.393209	0.058026	1.23183e-11	-0.397764	1.17262e-16	-0.46286	-0.476851	-0.506618	0.123061	0.0961279	0.101305	0.000169087	7.02814e-07	5.70653e-07	-0.501546	-0.501546	-0.501546	0.177091	0.13673	0.154762	0.0072059	0.000711862	0.00240416
LDL-cholestero	Type 2 diabetes	0.129761	0.040259	0.00126783	0.134483	0.000638526	0.114071	0.154902	0.155502	0.0754958	0.0685823	0.0682971	0.130798	0.0239069	0.022795	0.187579	0.330988	0.330988	0.172877	0.143122	0.148712	0.280412	0.0227127	0.0281929

### Sheet: Table S13
S13 Trans-ethnic MR results of African population in Application
Exposure	Outcome	IVW_beta1	IVW_se1	IVW_pval1	TEMR_beta1	TEMR_pval1	simple_median_beta1	weighted_median_beta1	penalised_median_beta1	simple_median_se1	weighted_median_se1	penalised_median_se1	simple_median_pval1	weighted_median_pval1	penalised_median_pval1	simple_mode_beta1	weighted_mode_beta1	penalised_mode_beta1	simple_mode_se1	weighted_mode_se1	penalised_mode_se1	simple_mode_pval1	weighted_mode_pval1	penalised_mode_pval1
Mean corpuscular hemoglobin	Hypertension	0.182252	0.0134461	7.47102e-42	0.0839847	1.20954e-10	1.58924	0.190806	0.191623	0.733648	0.0146277	0.0143983	0.0302943	6.86039e-39	2.06013e-40	0.778615	0.191346	0.191346	0.79311	0.63418	0.637163	0.329666	0.763772	0.764844
Eosinophil count	Hypertension	0.197868	0.105503	0.0607278	0.0197822	0.837431	0.769861	0.136146	0.13601	0.60505	0.131534	0.129846	0.203233	0.300636	0.294882	0.315912	0.164794	0.164794	0.487414	0.170321	0.176559	0.522578	0.342182	0.359218
Glucose	Hypertension	0.0690325	0.0861829	0.423132	0.0875397	0.300959	0.706182	0.145459	0.145459	0.399158	0.109329	0.10524	0.0768638	0.183362	0.166919	0.289095	0.105308	0.105308	0.409648	0.29635	0.300583	0.491941	0.727624	0.731294
Platelet count	Hypertension	0.828566	0.0410288	1.08936e-90	0.653725	3.81809e-71	0.99595	0.978087	0.979863	0.416866	0.0576862	0.0448376	0.0168881	1.75871e-64	7.18012e-106	0.703646	0.838647	0.703646	0.381965	0.304923	0.402918	0.0756972	0.0101464	0.0913319
Neutrophil count	Hypertension	1.55859	5.48943	0.776468	4.44014	0.217277	1.69426	1.63482	1.63482	8.03064	6.52364	6.31873	0.832907	0.802124	0.795846	0.673279	1.3381	1.3381	8.1848	7.04992	7.14597	0.936241	0.853675	0.855616
Lymphocyte count	Hypertension	0.0506283	0.0242757	0.0370191	-0.0604333	0.00246356	0.467907	0.0421915	0.0420783	0.979521	0.0256556	0.0254475	0.632871	0.100067	0.0982227	0.666703	-0.333278	-0.333278	10.6269	10.4373	10.4446	0.950542	0.974815	0.974832
Total cholesterol	Hypertension	0.0602741	0.0356047	0.0904799	-0.302708	1.12074e-20	0.942003	0.073067	0.0741568	0.501952	0.0454377	0.0456687	0.0605622	0.10782	0.104419	0.278712	-0.0663395	-0.0663395	1.66452	1.5154	1.51771	0.867659	0.965247	0.9653
Triglyceride	Hypertension	0.0608911	0.0218831	0.00539306	-0.292102	2.38432e-08	0.737978	0.0712057	0.0712057	0.427125	0.023805	0.024145	0.0840273	0.00277874	0.00318717	0.552674	0.0786207	0.0786207	0.582806	0.403769	0.405501	0.34913	0.84668	0.847326
HDL-cholesterol	Hypertension	0.204504	0.00818466	8.62933e-138	0.0514441	2.04173e-10	0.88164	0.231335	0.236565	0.443383	0.0140765	0.00935413	0.0467633	1.08907e-60	4.12321e-141	0.67303	-0.146149	0.67303	6.59717	6.39927	6.37428	0.91903	0.981843	0.916209
LDL-cholestero	Hypertension	0.0774389	0.00848903	7.35917e-20	0.0650585	1.49619e-14	1.18194	0.0667445	0.0666901	0.305885	0.00924426	0.00927391	0.00011154	5.19495e-13	6.4247e-13	0.401598	0.0879016	0.0879016	0.863234	0.808387	0.811956	0.643034	0.913683	0.914061
Lymphocyte count	Ischemic stroke	0.0474576	0.0485314	0.328136	0.0578181	0.218303	-0.0294895	0.0394906	0.0394906	0.197768	0.0641034	0.0618971	0.881465	0.537865	0.523471	-0.0250922	-0.0250922	-0.0250922	3.37906	3.37753	3.37753	0.99411	0.994108	0.994108
Mean corpuscular hemoglobin concentration	Ischemic stroke	-0.0352664	0.0471639	0.454615	0.0113205	0.810072	1.16624	-0.0347648	-0.0347648	0.64747	0.0513371	0.051631	0.0716671	0.498288	0.500736	0.56373	-0.0380365	-0.0380365	0.251639	0.063322	0.0638293	0.0663262	0.570029	0.573013
Basophil count	Ischemic stroke	-0.0194766	0.0170757	0.254035	-0.0155451	0.427793	-0.0194351	-0.018672	-0.0186671	0.256769	0.018756	0.0182464	0.939665	0.319483	0.30628	0.106759	-0.0206534	-0.0206534	0.275793	0.105066	0.106185	0.70161	0.845579	0.847185
Glucose	Ischemic stroke	-0.0213838	0.0410356	0.602294	-0.0109045	0.758659	-0.0444686	-0.0442976	-0.0442976	0.10913	0.0570267	0.0533183	0.683654	0.437284	0.406079	-0.159553	-0.0147783	-0.0147783	0.0872789	0.0455777	0.0497498	0.0805379	0.748683	0.769092
Neutrophil count	Ischemic stroke	-0.394761	1.78526	0.824997	0.328088	0.843946	2.78409	-1.06353	-1.06353	4.06139	2.19527	2.06691	0.493028	0.628057	0.606869	2.98201	-1.30606	-1.30606	3.47741	2.08954	2.15732	0.411228	0.545937	0.558395
Systolic blood pressure	Ischemic stroke	-0.00442888	0.0235342	0.850729	-0.000609115	0.978311	-0.0630921	-0.0229609	-0.0229609	0.0876467	0.0330679	0.0324375	0.47162	0.48746	0.479038	-0.120768	0.0411969	0.0411969	0.656943	0.642891	0.642891	0.854754	0.949115	0.949115
Height	Ischemic stroke	0.0022987	0.00463086	0.619621	0.0016183	0.728914	-0.0206355	0.0201938	0.0205039	0.0198871	0.00745219	0.00792148	0.29944	0.00673291	0.0096427	0.956801	0.956801	0.956801	60.2874	60.0092	60.0092	0.987341	0.987283	0.987283
Body mass index	Ischemic stroke	0.00704583	0.0153676	0.646603	0.00672321	0.659728	0.0153427	0.0126321	0.0126241	0.0730534	0.0212488	0.0209339	0.833652	0.552187	0.546479	0.037185	0.037185	0.037185	110.772	110.592	110.772	0.999733	0.999732	0.999733
Platelet count	Ischemic stroke	-0.0390197	0.025901	0.131941	-0.0334617	0.19058	-0.0513248	-0.0495486	-0.0495486	0.122198	0.0308404	0.0289621	0.674476	0.108139	0.0871162	-0.0466404	-0.0466404	-0.0466404	0.146385	0.101385	0.101428	0.752026	0.648511	0.64865
Serum creatinine	Ischemic stroke	0.0029683	0.00287472	0.301814	0.00265304	0.388736	-0.000546991	0.000385533	0.000302469	0.00672471	0.00499011	0.00477246	0.935171	0.938417	0.949465	0.0626849	0.0626849	0.0626849	86.4144	86.4144	86.4144	0.999421	0.999421	0.999421
Mean corpuscular hemoglobin	Ischemic stroke	-0.0163005	0.0135985	0.230646	-0.0213668	0.112788	-0.070901	-0.0177245	-0.0177245	0.045634	0.0199567	0.0209535	0.120258	0.374463	0.397612	-0.105421	0.0290562	0.0290562	1.2715	1.24985	1.24985	0.934006	0.981476	0.981476
Eosinophil count	Ischemic stroke	0.00305726	0.0173767	0.860341	0.000502706	0.975629	-0.11812	-0.0139704	-0.0139704	0.130548	0.0230901	0.0227135	0.36557	0.545154	0.538509	-0.164308	0.0620544	0.0620544	0.274334	0.252775	0.265371	0.552093	0.807144	0.816125
Mean corpuscular volume	Ischemic stroke	-0.00637898	0.00889786	0.473429	-0.00716092	0.416635	-0.0239999	-0.00326253	-0.00325063	0.0340123	0.014044	0.0138319	0.480423	0.816298	0.814202	2.57986	2.57986	2.57986	426.447	426.447	426.447	0.995178	0.995178	0.995178
Triglyceride	Ischemic stroke	-0.0369673	0.0330627	0.263526	0.0114195	0.813298	-0.0211871	-0.0839241	-0.118263	0.143918	0.049421	0.0517894	0.882961	0.0894798	0.0223993	-0.0546436	-0.0546436	-0.100989	0.162825	0.128493	0.128899	0.738607	0.672505	0.437121
Total cholesterol	Ischemic stroke	-0.0309723	0.033081	0.34914	-0.0270715	0.400775	-0.101709	-0.0492314	-0.0502013	0.157985	0.0488917	0.0485288	0.519712	0.31396	0.300919	0.0129672	-0.0818846	-0.0818846	0.475524	0.446474	0.445745	0.978342	0.855144	0.85491
LDL-cholestero	Ischemic stroke	0.00326274	0.0208039	0.875376	-0.000199122	0.992243	-0.00227704	0.00137361	0.00137361	0.0737128	0.0298082	0.0313798	0.975357	0.963245	0.965085	-0.0192582	-0.0192582	-0.0192582	0.217191	0.205552	0.205552	0.929486	0.925504	0.925504
Basophil count	Schizophrenia	-0.00974288	0.0152767	0.523629	-0.448233	0.633236	1.425	-0.012863	-0.0131713	1.41009	0.0154147	0.0147317	0.31222	0.40402	0.37128	0.464213	0.0168434	-0.0577181	0.856706	0.0655005	0.0676657	0.602677	0.803554	0.41847
Glucose	Schizophrenia	-0.0562178	0.0439651	0.201006	-0.172882	6.74766e-05	0.452441	-0.0586136	-0.0586136	0.472287	0.0455494	0.0438779	0.338074	0.198159	0.181604	0.231106	-0.0651537	-0.0651537	0.308056	0.0550823	0.0560983	0.474613	0.27083	0.278949
Eosinophil count	Schizophrenia	1.36007	0.0855725	6.99437e-57	1.36785	1.03793e-58	0.292263	1.3634	1.3634	4.49479	0.0883333	0.0852901	0.948156	9.55695e-54	1.61327e-57	-0.228711	1.44695	1.44695	2.57539	0.22341	0.224246	0.931181	0.000114521	0.000117793
Mean corpuscular hemoglobin	Schizophrenia	0.168243	0.0424952	7.52311e-05	-0.107795	0.0478772	0.677837	0.020801	0.0122373	0.49103	0.0578877	0.0594349	0.167452	0.719345	0.836874	0.409149	0.0910674	0.0910674	1.10846	1.09335	1.10298	0.713569	0.933945	0.934521
Lymphocyte count	Schizophrenia	0.0799828	0.0668712	0.231668	-4.36065	5.77584e-107	0.473347	0.0519406	0.0519395	0.9125	0.0698772	0.0712586	0.603945	0.457292	0.466071	0.16843	0.0537038	0.0537038	0.360396	0.0787025	0.0801074	0.649373	0.509123	0.516433
Body mass index	Schizophrenia	0.032195	0.0442695	0.467073	0.247732	0.582169	1.08944	0.0150243	0.0150243	1.58941	0.0431719	0.0470761	0.493068	0.727832	0.749614	1.23101	0.103087	0.103087	1.18131	0.298792	0.301135	0.30821	0.733219	0.735211
Height	Schizophrenia	0.0440221	0.0149652	0.00326499	-0.0645843	0.00496431	0.567263	0.0084071	0.00754994	0.145714	0.0203221	0.0190761	9.90128e-05	0.679099	0.692267	0.345591	0.345591	0.345591	14.556	14.5419	14.5419	0.981082	0.981064	0.981064
Total cholesterol	Schizophrenia	-0.0661584	0.101661	0.515191	-0.251059	0.00709807	1.41306	-0.0579384	-0.0610773	2.51877	0.114894	0.115499	0.574789	0.614066	0.596935	0.19347	0.00894304	0.00894304	1.84146	1.0495	1.06908	0.917816	0.993321	0.993444
LDL-cholestero	Schizophrenia	0.0518027	0.0238654	0.0299598	-0.0317856	0.16095	0.309397	0.0550673	0.0550673	0.352002	0.0227409	0.0247269	0.379421	0.0154561	0.0259458	-0.0337277	-0.0337277	-0.0337277	1.12543	1.03308	1.0388	0.976249	0.974126	0.974269
HDL-cholesterol	Schizophrenia	0.0508895	0.0159333	0.00140356	-0.0461609	0.00185743	0.864166	0.0741886	0.0749733	0.604777	0.0197943	0.0183941	0.153033	0.000178269	4.58261e-05	0.492204	0.0490905	0.0490905	0.673092	0.553173	0.56037	0.468104	0.929648	0.930549
Basophil count	Type 2 diabetes	-0.000701387	0.0162934	0.965664	-0.00192543	0.8983	-0.0203748	0.000503263	0.000503263	0.132342	0.0188091	0.0187445	0.877645	0.978654	0.978581	0.014314	0.00226804	0.00226804	0.109134	0.0785876	0.0798254	0.898017	0.977493	0.977842
Mean corpuscular hemoglobin concentration	Type 2 diabetes	0.0634461	0.0475815	0.182395	0.0820286	0.0617814	0.0904057	0.099366	0.110153	0.551037	0.051397	0.0509661	0.86968	0.0531988	0.0306729	-0.188778	0.0798331	0.115648	0.266746	0.0760031	0.078947	0.505674	0.333992	0.193299
Lymphocyte count	Type 2 diabetes	-0.0316785	0.0550257	0.564815	-0.0317896	0.531607	-0.0289104	-0.0266464	-0.0266464	0.248786	0.0621601	0.0652457	0.907489	0.668161	0.682979	-0.0345239	-0.0345239	-0.0345239	0.212923	0.078616	0.0805006	0.873357	0.666816	0.674117
Body mass index	Type 2 diabetes	-0.0391001	0.0265363	0.140627	-0.0195713	0.416715	-0.201654	-0.0444495	-0.044652	0.234888	0.0302056	0.0300016	0.390609	0.141139	0.136667	-0.179389	-0.0205457	-0.0205457	0.230846	0.122673	0.121845	0.443621	0.868194	0.867306
Glucose	Type 2 diabetes	-0.0739186	0.0442561	0.0948706	-0.0621708	0.105726	-0.149241	-0.0707021	-0.0707021	0.171648	0.0514992	0.0503936	0.384598	0.169791	0.160618	-0.0836273	-0.0602614	-0.0602614	0.123169	0.0467646	0.0508129	0.516319	0.233547	0.269669
Neutrophil count	Type 2 diabetes	0.155726	1.42248	0.912826	-1.11996	0.33193	-0.629647	0.190473	0.190473	4.38381	1.57741	1.6004	0.885793	0.903889	0.905263	-0.210494	-0.270882	-0.270882	3.49695	1.47968	1.55807	0.953187	0.858404	0.865447
Platelet count	Type 2 diabetes	-0.0198608	0.0229386	0.386586	-0.016706	0.432692	-0.042424	-0.0149214	-0.0152671	0.11309	0.0277417	0.0281309	0.707559	0.590668	0.587325	-0.0632429	-0.0214328	-0.0423378	0.0975459	0.0403125	0.0405849	0.521252	0.598517	0.304442
Serum creatinine	Type 2 diabetes	-0.00265605	0.00508363	0.601343	-0.00342917	0.519318	-0.0149419	-0.00305408	-0.00305408	0.0113937	0.00786599	0.00775202	0.189717	0.697821	0.693601	0.00449668	0.00449668	0.00449668	48.615	48.9605	48.3468	0.999926	0.999927	0.999926
Mean corpuscular volume	Type 2 diabetes	0.0188466	0.0190669	0.322935	0.00752846	0.672379	0.0488651	0.0044234	0.0044234	0.120918	0.0238064	0.0222683	0.686126	0.852596	0.842543	-0.0382578	0.0258343	0.0258343	0.189556	0.15089	0.146309	0.84087	0.864748	0.860557
Mean corpuscular hemoglobin	Type 2 diabetes	0.0697768	0.050163	0.164225	0.0672213	0.178778	0.0173176	0.0811062	0.0811062	0.27393	0.0587102	0.0590372	0.949592	0.167135	0.169499	0.104375	0.104375	0.104375	0.285067	0.146062	0.147111	0.716596	0.479884	0.482997
Eosinophil count	Type 2 diabetes	0.036728	0.0182505	0.0441735	0.0273027	0.0763985	0.0345138	0.0384798	0.0384798	0.265676	0.0196929	0.0197589	0.896638	0.050702	0.0514782	0.253931	0.0392036	0.0392036	0.2022	0.0363238	0.0363238	0.227203	0.296464	0.296464
Triglyceride	Type 2 diabetes	-0.042311	0.0363529	0.244466	-0.0426568	0.472619	-0.105281	-0.0418635	-0.0418635	0.906546	0.0398094	0.0393626	0.907546	0.292984	0.287539	-0.123515	-0.0625652	-0.0625652	0.530564	0.101454	0.103229	0.81887	0.546118	0.552962
Total cholesterol	Type 2 diabetes	0.0892219	0.0502097	0.0755708	0.090323	0.0617838	0.0331779	0.00727529	-0.00617246	0.195822	0.0741291	0.0743204	0.865459	0.921818	0.93381	0.00180909	0.00180909	0.00180909	1.45287	1.44883	1.45099	0.999013	0.99901	0.999011
LDL-cholestero	Type 2 diabetes	0.00986934	0.0128286	0.441701	0.0129662	0.307263	0.014585	0.0141665	0.014183	0.0670442	0.0169789	0.0165561	0.827785	0.404077	0.391633	0.0355616	0.000710426	0.000710426	0.175301	0.170896	0.170914	0.839641	0.996691	0.996691

### Sheet: Table S14
S14 Trans-ethnic MR results of Hispanic/Latino population in Application
Exposure	Outcome	IVW_beta1	IVW_se1	IVW_pval1	TEMR_beta1	TEMR_pval1	simple_median_beta1	weighted_median_beta1	penalised_median_beta1	simple_median_se1	weighted_median_se1	penalised_median_se1	simple_median_pval1	weighted_median_pval1	penalised_median_pval1	simple_mode_beta1	weighted_mode_beta1	penalised_mode_beta1	simple_mode_se1	weighted_mode_se1	penalised_mode_se1	simple_mode_pval1	weighted_mode_pval1	penalised_mode_pval1
Mean corpuscular hemoglobin	Hypertension	0.124133	0.117798	0.291984	0.12093	0.300786	0.16667	0.143152	0.135438	0.538277	0.165618	0.165813	0.756838	0.387393	0.414037	0.494111	-0.206176	-0.206176	2.20537	2.1451	2.1451	0.823382	0.923708	0.923708
Eosinophil count	Hypertension	-0.211338	0.561903	0.706835	0.270224	0.629242	-0.933532	-0.281081	-0.281081	4.01192	0.599529	0.583495	0.816002	0.639186	0.630005	-1.5103	-0.24636	-0.24636	5.08881	3.72928	3.76189	0.768986	0.947835	0.948286
Glucose	Hypertension	1.61105	0.880121	0.0671778	1.12396	0.184097	1.15291	1.80115	1.80115	4.82372	0.887497	0.924464	0.811099	0.04241	0.0513766	1.92389	1.63177	1.63177	3.51387	0.928004	0.944621	0.592648	0.100516	0.106075
Neutrophil count	Hypertension	-0.0867822	0.188266	0.644831	0.073529	0.523292	-1.64504	-0.0758917	-0.0758917	4.89947	0.185745	0.185395	0.737053	0.682849	0.682282	-0.0578671	-0.0578671	-0.0578671	3.30125	0.34212	0.349061	0.986397	0.869425	0.871995
Platelet count	Hypertension	-0.000464916	0.00352352	0.895027	0.00311393	0.41073	-0.000575546	-0.00100365	-0.00100365	0.00880727	0.00432505	0.0042534	0.947896	0.816494	0.813459	-0.00586856	-0.00217509	-0.00217509	0.0141425	0.0106437	0.0106959	0.681226	0.839503	0.840276
Lymphocyte count	Hypertension	-0.0608084	0.420997	0.885154	0.152741	0.683108	-0.519639	0.151027	0.160943	1.08304	0.53491	0.517701	0.631372	0.777682	0.755891	0.141361	-0.147774	-0.147774	0.821136	0.477452	0.510643	0.864891	0.75985	0.774995
Body mass index	Hypertension	0.289483	0.19301	0.133657	0.417592	0.0347647	-0.991673	0.0564026	-0.0710955	0.935626	0.307065	0.292245	0.289189	0.854262	0.807794	-0.465099	0.621395	-0.465099	2.66279	2.49608	2.49606	0.862126	0.804534	0.853021
Height	Hypertension	0.0313411	0.067977	0.644759	0.307308	0.000903204	0.530175	-0.328777	-0.333661	0.37635	0.0961446	0.0918911	0.158915	0.000627107	0.000282272	-1.80712	-1.80712	-1.80712	185.244	184.822	184.822	0.992222	0.992204	0.992204
Basophil count	Schizophrenia	5.09055	6.06214	0.401061	-89.4279	1.25733e-82	5.98415	5.14174	5.14174	13.7374	6.81219	7.03511	0.66312	0.450378	0.46486	10.3127	5.66867	5.66867	10.2064	6.2337	6.3304	0.341876	0.389735	0.39668
Lymphocyte count	Schizophrenia	3.94826	1.14742	0.000579576	-8.0476	3.94229e-11	2.86237	4.07748	4.07748	7.69494	1.27401	1.21828	0.709907	0.00137187	0.000817172	2.52917	4.05803	4.05803	4.37922	1.27639	1.26803	0.575207	0.00877205	0.00845071
Eosinophil count	Schizophrenia	1.0005	1.10176	0.363828	-5.53303	0.00363615	-0.150954	0.175485	0.175485	2.84821	1.44248	1.43597	0.957732	0.903172	0.902735	1.57346	-0.0864011	-0.0864011	2.34611	1.38482	1.58134	0.519272	0.951615	0.957621
Platelet count	Schizophrenia	-0.0404503	0.0431155	0.34815	-2.82797	1.26306e-69	0.177557	-0.0400574	-0.0400574	0.178245	0.0463361	0.0467124	0.319183	0.387315	0.391151	0.086173	-0.0395791	-0.0395791	0.132106	0.0435565	0.046189	0.532498	0.39007	0.416432
Mean corpuscular hemoglobin	Schizophrenia	0.240279	0.421765	0.568882	-0.4242	0.816964	-0.635067	0.540365	0.540365	2.05818	0.531058	0.514279	0.757658	0.308904	0.293386	-1.54449	0.292731	0.292731	11.1052	10.5807	10.5796	0.889936	0.978036	0.978034
Body mass index	Schizophrenia	-4.28947	0.725341	3.34437e-09	-3.10234	0.000341343	-3.67227	-4.29952	-4.06463	2.77959	0.966494	0.960504	0.18645	8.64427e-06	2.31857e-05	-3.45747	-4.44476	-3.95112	2.19354	0.920071	1.12258	0.128634	7.0982e-05	0.00183767
Height	Schizophrenia	0.50939	0.414793	0.219425	1.05831	0.0765756	-1.11821	0.874576	0.88144	1.43068	0.753072	0.758214	0.434452	0.245502	0.245024	3.12962	3.12962	3.12962	48.4387	47.837	47.837	0.94855	0.947903	0.947903
Triglyceride	Hypertension	0.007275	0.000746604	1.95441e-22	0.210114	1.59173e-152	0.254202	0.00259967	0.00259423	0.522187	0.000751344	0.000729619	0.626398	0.000540122	0.000377127	0.309578	0.309578	0.309578	47.4736	47.3608	47.7028	0.994832	0.99482	0.994857
LDL-cholestero	Hypertension	0.00717803	0.00644031	0.265044	-0.0300715	5.78294e-06	0.015371	0.014286	0.0143141	0.0119597	0.00992566	0.00982302	0.198711	0.150066	0.145062	0.0196286	0.0116995	0.0116995	0.0209772	0.0200885	0.0200482	0.352238	0.561937	0.561153
HDL-cholesterol	Hypertension	0.0121471	0.0157558	0.440731	0.0115402	0.456755	0.0135253	0.0300409	0.0300439	0.041271	0.019438	0.0198027	0.743123	0.122232	0.129226	0.0186705	0.0245337	0.0245337	0.0479231	0.0199393	0.0198984	0.698003	0.2226	0.221661
Total cholesterol	Schizophrenia	-0.0556827	0.0465232	0.231354	-0.500442	5.8945e-15	0.105788	-0.0288328	-0.0288328	0.182822	0.0597193	0.0576169	0.562832	0.629234	0.616777	0.0842506	-0.029689	-0.029689	0.125107	0.050473	0.0563264	0.511639	0.565757	0.606384
Triglyceride	Schizophrenia	0.00664529	0.00991749	0.502821	-0.219883	9.09482e-112	1.6545	0.0058119	0.00581175	1.28996	0.0100606	0.0098623	0.199635	0.563472	0.555667	0.516457	0.112436	0.112436	70.3073	71.0366	71.2961	0.994251	0.998761	0.998766
LDL-cholestero	Schizophrenia	0.132658	0.0478321	0.00554715	-0.149559	0.00298014	0.260429	0.0952602	0.0951236	0.204206	0.0622035	0.0622742	0.202194	0.125664	0.126638	0.107976	0.0908978	0.0908978	0.185854	0.138236	0.139216	0.564688	0.514789	0.517736
HDL-cholesterol	Schizophrenia	0.0350662	0.0247314	0.156226	-0.196604	0.0264882	0.55742	0.042335	0.0423241	0.212353	0.0294786	0.0290612	0.0086657	0.150966	0.145288	0.186194	0.04453	0.04453	0.16909	0.0569245	0.0567725	0.27621	0.437823	0.436605
Lymphocyte count	Ischemic stroke	-0.604892	0.476048	0.203851	-0.54348	0.2449	-1.11772	-0.895374	-0.895374	0.967733	0.631219	0.682872	0.248097	0.15605	0.189794	-1.34535	-0.822575	-0.822575	0.854703	0.596593	0.619576	0.122978	0.17526	0.191468
Mean corpuscular hemoglobin concentration	Ischemic stroke	1.92981	3.94161	0.624418	-3.66055	0.00625479	3.2073	1.91718	1.91718	76.51	3.87802	4.07882	0.966563	0.621044	0.638331	2.74504	1.8709	1.8709	41.6609	4.07101	4.02675	0.949606	0.662008	0.658587
Basophil count	Ischemic stroke	0.313322	0.52133	0.547836	0.254358	0.593687	0.0461958	0.38417	0.38417	1.03956	0.717475	0.708137	0.964556	0.592341	0.587469	0.153824	0.153824	0.153824	2.63882	2.52574	2.53698	0.95393	0.951869	0.952082
Neutrophil count	Ischemic stroke	-0.516794	0.635791	0.416312	-0.664719	0.270808	-0.732484	-0.636469	-0.636469	1.26454	0.775932	0.748294	0.562422	0.412066	0.395014	-0.896743	-0.572116	-0.572116	1.53757	1.07674	1.10733	0.572661	0.606784	0.616625
Glucose	Ischemic stroke	-0.378963	1.54012	0.805635	-1.06871	0.414213	0.178853	-0.0890943	-0.0890943	3.16773	1.9169	1.87387	0.954975	0.962929	0.962078	-0.94044	-0.24392	-0.24392	3.53723	1.84095	1.86218	0.792709	0.895744	0.896925
Systolic blood pressure	Ischemic stroke	1.16	0.536201	0.0305134	1.1015	0.0295365	0.548227	0.868457	0.868457	1.08431	0.799243	0.773914	0.613139	0.277214	0.261793	2.22233	0.990355	0.990355	3.38418	3.13315	3.15594	0.513855	0.753014	0.754739
Height	Ischemic stroke	0.418537	0.196807	0.0334503	0.421456	0.0320995	0.494958	0.75801	0.7655	0.373613	0.314849	0.305228	0.185242	0.0160607	0.0121431	1.68633	1.68633	1.68633	115.014	114.289	114.289	0.988305	0.988231	0.988231
Body mass index	Ischemic stroke	-0.178257	0.431804	0.67974	-0.277556	0.508785	0.344828	-0.10434	-0.10434	0.794885	0.623052	0.634411	0.664428	0.867004	0.869364	0.395027	-0.237456	-0.237456	2.1839	2.06269	2.06269	0.856827	0.908581	0.908581
Platelet count	Ischemic stroke	0.00358433	0.0141242	0.799672	0.00333069	0.811957	0.0188654	0.0124204	0.0124204	0.0372265	0.0197773	0.0202263	0.612314	0.529996	0.539169	-0.0165541	0.00363609	0.00363609	0.0863039	0.070698	0.0719801	0.849065	0.959292	0.960016
Serum creatinine	Ischemic stroke	-0.000175715	0.14382	0.999025	0.00370136	0.979553	-0.147341	-0.00965486	-0.00965486	0.271798	0.211948	0.223623	0.587753	0.963667	0.965562	-1.8399	-1.8399	-1.8399	602.478	602.478	602.478	0.997564	0.997564	0.997564
Mean corpuscular volume	Ischemic stroke	0.0520828	0.168387	0.75709	0.0501566	0.765647	-0.0120629	0.145169	0.145169	0.337711	0.239398	0.251362	0.971506	0.544256	0.563583	-1.24856	-1.24856	-1.24856	406.783	408.151	405.237	0.997554	0.997562	0.997544
Eosinophil count	Ischemic stroke	0.252117	0.381409	0.508603	0.299193	0.408949	0.536982	0.269004	0.269004	0.765017	0.538674	0.548454	0.482728	0.61751	0.623796	1.14024	-0.13548	-0.13548	92.2435	92.2573	92.2175	0.99019	0.998835	0.998834
Mean corpuscular hemoglobin	Ischemic stroke	0.0452715	0.180383	0.801834	0.0770521	0.665759	-0.0812589	0.112782	0.112782	0.330683	0.258998	0.259388	0.805891	0.663233	0.663708	0.426609	0.426609	0.426609	34.2461	34.2926	34.2926	0.990073	0.990087	0.990087
Mean corpuscular hemoglobin concentration	Type 2 diabetes	0.533218	0.792161	0.500872	0.12696	0.848695	0.570847	0.535709	0.535709	19.3056	0.814161	0.799828	0.976411	0.510545	0.502998	1.08784	0.553879	0.553879	8.63971	0.872646	0.871316	0.903915	0.549038	0.548447
Basophil count	Type 2 diabetes	-0.120164	0.234779	0.608778	0.173888	0.354035	-0.1548	-0.00346659	-0.00346659	1.07364	0.274794	0.284178	0.885357	0.989935	0.990267	-0.11586	-0.0670119	-0.0670119	0.620226	0.266205	0.288273	0.855216	0.80589	0.820449
Glucose	Type 2 diabetes	-1.91475	1.25704	0.127703	0.0358721	0.97265	-1.58086	-1.95667	-1.95667	4.02716	1.43276	1.43727	0.694652	0.172044	0.173394	-2.19902	-2.06677	-2.06677	2.08778	1.36179	1.40961	0.322984	0.167572	0.180765
Lymphocyte count	Type 2 diabetes	0.268177	0.541361	0.620335	0.326359	0.366095	-0.384669	0.16494	0.16494	1.52745	0.598016	0.634994	0.801166	0.782692	0.795056	0.0534227	0.234212	0.234212	1.31229	0.573312	0.565691	0.968064	0.688661	0.684713
Body mass index	Type 2 diabetes	-0.30588	0.170081	0.0721082	-0.161818	0.231248	-0.353579	-0.411761	-0.411761	0.426204	0.239772	0.241306	0.406765	0.0859243	0.0879371	-0.707781	-0.47824	-0.47824	0.737691	0.659117	0.664897	0.345542	0.474119	0.477935
Neutrophil count	Type 2 diabetes	-0.0888743	0.188823	0.637873	-0.0266301	0.867448	-0.162623	-0.0913131	-0.0913131	3.06049	0.198529	0.193144	0.957623	0.645554	0.636376	-0.494963	-0.0785442	-0.0785442	2.43547	0.509313	0.510463	0.84303	0.880507	0.880774
Platelet count	Type 2 diabetes	-0.00224814	0.00327956	0.493029	-0.00352157	0.27129	0.00537626	-0.00467791	-0.00467791	0.00844656	0.00502701	0.00483469	0.524449	0.352083	0.333259	-0.00106227	-0.00301358	-0.00301358	0.0135884	0.00882058	0.00941601	0.938161	0.734778	0.75095
Serum creatinine	Type 2 diabetes	0.014017	0.0880941	0.873579	-0.0135763	0.879276	0.24322	0.00812628	0.00812628	0.234304	0.124846	0.131927	0.299244	0.948102	0.950884	0.267793	-0.0251767	-0.0251767	8.99437	9.00121	9.00121	0.976278	0.997771	0.997771
Mean corpuscular volume	Type 2 diabetes	-0.135389	0.123643	0.273518	-0.138028	0.238449	0.125756	-0.365512	-0.365512	0.288042	0.176388	0.175244	0.662408	0.0382464	0.0370022	0.629789	-0.295903	-0.295903	0.579058	0.501013	0.503884	0.281983	0.557443	0.559682
Mean corpuscular hemoglobin	Type 2 diabetes	-0.242162	0.179502	0.177312	-0.193938	0.272606	0.225338	-0.417776	-0.417776	0.457552	0.250679	0.243608	0.622376	0.0955984	0.0863534	-0.175901	-0.455691	-0.455691	5.34821	5.32205	5.36001	0.973961	0.932283	0.932762
Eosinophil count	Type 2 diabetes	-0.0731691	0.669674	0.912996	-0.249514	0.677306	-0.514882	-0.014916	-0.014916	2.37362	0.753349	0.741976	0.828272	0.984203	0.983961	-0.579954	-0.0404022	-0.0404022	1.84701	0.65085	0.665481	0.75758	0.951271	0.952341
Triglyceride	Ischemic stroke	-0.00504936	0.00399047	0.205744	-0.0341168	4.34527e-18	0.0645135	-0.00757742	-0.00757772	0.0815542	0.00413304	0.00406359	0.428915	0.0667468	0.0622119	0.0591849	-0.0293044	-0.0293044	96.3241	96.2344	98.3475	0.999512	0.999758	0.999763
Total cholesterol	Ischemic stroke	-0.0117514	0.00838454	0.161048	-0.00958003	0.21334	-0.0283735	-0.0107619	-0.0107619	0.0224463	0.011063	0.0118002	0.206208	0.330662	0.361762	-0.0206953	-0.0125585	-0.0125585	0.0279968	0.0204379	0.0208046	0.462871	0.541392	0.548518
LDL-cholestero	Ischemic stroke	0.00181816	0.0185488	0.921916	0.0101996	0.579701	-0.0205939	0.0337236	0.0337973	0.033878	0.0271022	0.0274292	0.543265	0.213384	0.217888	-0.0156559	0.0282141	0.0282141	0.052153	0.0352073	0.0354299	0.764526	0.424426	0.427335
Triglyceride	Type 2 diabetes	-3.64627	26.7146	0.891434	0.0601162	0.993149	-1.05735	-4.47453	-4.47453	98.3602	29.8472	30.1115	0.991423	0.880832	0.88187	3.29655	-4.7306	-4.7306	85.9655	58.0642	57.6473	0.969885	0.936077	0.935616
Total cholesterol	Type 2 diabetes	0.00744274	0.0122875	0.544703	0.00856692	0.492315	0.0201787	0.00338015	0.00150822	0.0234301	0.0160093	0.0165569	0.389113	0.83278	0.927418	0.0167542	0.000815646	0.000815646	0.0215629	0.0190079	0.0194481	0.441735	0.965986	0.966756
LDL-cholestero	Type 2 diabetes	0.000225044	0.00622052	0.971141	-0.00947058	0.123069	0.009452	-0.000111072	-0.000381193	0.0107283	0.00919252	0.00927417	0.378298	0.990359	0.967214	0.00421466	0.00164006	0.00164006	0.0254671	0.0246766	0.0247426	0.868876	0.947137	0.947278
